# Seroconversion stages COVID19 into distinct pathophysiological states

**DOI:** 10.1101/2020.12.05.20244442

**Authors:** Matthew D. Galbraith, Kohl T. Kinning, Kelly D. Sullivan, Ryan Baxter, Paula Araya, Kimberly R. Jordan, Seth Russell, Keith P. Smith, Ross E. Granrath, Jessica Shaw, Monika Dzieciatkowska, Tusharkanti Ghosh, Andrew A. Monte, Angelo D’Alessandro, Kirk C. Hansen, Tellen D. Bennett, Elena W.Y. Hsieh, Joaquin M. Espinosa

## Abstract

COVID19 is a heterogeneous medical condition involving a suite of underlying pathophysiological processes including hyperinflammation, endothelial damage, thrombotic microangiopathy, and end-organ damage. Limited knowledge about the molecular mechanisms driving these processes and lack of staging biomarkers hamper the ability to stratify patients for targeted therapeutics. We report here the results of a cross-sectional multi-omics analysis of hospitalized COVID19 patients revealing that seroconversion status associates with distinct underlying pathophysiological states. Seronegative COVID19 patients harbor hyperactive T cells and NK cells, high levels of IFN alpha, gamma and lambda ligands, markers of systemic complement activation, neutropenia, lymphopenia and thrombocytopenia. In seropositive patients, all of these processes are attenuated, observing instead increases in B cell subsets, emergency hematopoiesis, increased markers of platelet activation, and hypoalbuminemia. We propose that seroconversion status could potentially be used as a biosignature to stratify patients for therapeutic intervention and to inform analysis of clinical trial results in heterogenous patient populations.

## Supplementary File S3 for "Seroconversion stages COVID19 into distinct pathophysiological states"

### Sheet: Spearman corr
Aptamer_name	Target	SwissProtID	Gene_symbol	rho	pval	BH_padj
SFTPD.19590.46	SP-D	P35247	SFTPD	0.551114	9.24137e-07	0.000372966
TNFRSF17.2665.26	BCMA	Q02223	TNFRSF17	0.532408	2.49423e-06	0.000707326
SERPINA3.4153.11	alpha-1-antichymotrypsin complex	P01011	SERPINA3	0.504311	9.95507e-06	0.00149046
CRISPLD2.5691.2	CRLD2	Q9H0B8	CRISPLD2	0.502375	1.09028e-05	0.00150864
CCL14.2900.53	HCC-1	Q16627	CCL14	0.488564	2.05292e-05	0.00248557
WNT5A.13268.45	WNT5A	P41221	WNT5A	0.486737	2.22763e-05	0.00250894
PCDHGA12.6938.21	PCDGC	O60330	PCDHGA12	0.456193	8.16585e-05	0.00627733
CDH11.16305.10	Cadherin-11	P55287	CDH11	0.443953	0.000132888	0.00903225
MMP9.2579.17	MMP-9	P14780	MMP9	0.443332	0.000136146	0.00903225
ALPL.16926.44	Alkaline phosphatase, liver	P05186	ALPL	0.437304	0.000171816	0.0105625
FAIM3.6574.11	FAIM3	O60667	FAIM3	0.434783	0.000189134	0.0110359
EDA2R.3083.71	XEDAR	Q9HAV5	EDA2R	0.43365	0.000197425	0.0113825
MFAP2.10569.28	MFAP2	P55001	MFAP2	0.430617	0.000221292	0.0117771
NRP1.5542.22	NRP1	O14786	NRP1	0.425758	0.000265109	0.0133742
TXNDC5.11212.7	TXND5	Q8NBS9	TXNDC5	0.419291	0.000335756	0.0154215
TPMT.11218.84	TPMT	P51580	TPMT	0.417976	0.00035208	0.0157882
IL1R2.14133.93	IL-1 sRII	P27930	IL1R2	0.416588	0.000370095	0.0161475
SORT1.11300.32	SORT	Q99523	SORT1	0.415418	0.000385914	0.0164589
CLSTN2.18882.7	CSTN2	Q9H4D0	CLSTN2	0.414432	0.000399739	0.0166891
SMEK1.10866.60	P4R3A	Q6IN85	SMEK1	0.412642	0.00042599	0.0176199
MMP19.6425.87	MMP19	Q99542	MMP19	0.406467	0.000529054	0.0204977
TNFSF11.14061.48	sRANKL	O14788	TNFSF11	0.405736	0.000542647	0.020662
FAS.9459.7	Fas, soluble	P25445	FAS	0.403507	0.000586092	0.0214493
TFF1.9185.15	TFF1	P04155	TFF1	0.403361	0.000589049	0.0214493
TREM1.9266.1	sTREM-1	Q9NP99	TREM1	0.40084	0.000642231	0.022059
TMEM190.10442.1	TM190	Q8WZ59	TMEM190	0.400183	0.000656804	0.0223384
SPON1.4297.62	Spondin-1	Q9HCB6	SPON1	0.397369	0.000722598	0.0238064
ICAM5.8245.27	sICAM-5	Q9UMF0	ICAM5	0.391195	0.000888448	0.0282802
GCNT1.7016.12	GCNT1	Q02742	GCNT1	0.387395	0.00100693	0.0293414
PLS1.12737.12	PLSI	Q14651	PLS1	0.386774	0.00102761	0.0293828
MRC1.2637.77	Macrophage mannose receptor	P22897	MRC1	0.386591	0.00103376	0.0293828
C5.2381.52	C5	P01031	C5	0.385495	0.00107138	0.0299267
CKB.3800.71	CK-BB	P12277	CKB	0.384034	0.00112347	0.0307399
DEFB110.8340.9	DB110	Q30KQ9	DEFB110	0.380343	0.00126532	0.0329461
NRP2.15387.44	Neuropilin-2	O60462	NRP2	0.379576	0.00129677	0.0334057
IL1RAPL2.5082.51	IL-1 sR9	Q9NP60	IL1RAPL2	0.378992	0.00132121	0.0338551
PACAP.16322.10	PACAP	Q8WU39	PACAP	0.37764	0.00137931	0.0342563
NRG4.14139.16	NRG4	Q8WWG1	NRG4	0.376872	0.00141329	0.0347441
EDN2.12574.36	Endothelin 2	P20800	EDN2	0.375155	0.00149212	0.0363132
FAM19A2.6430.36	F19A2	Q8N3H0	FAM19A2	0.374826	0.00150765	0.0363262
WWC1.18284.77	WWC1	Q8IX03	WWC1	0.374096	0.0015427	0.0367504
SLC5A8.13691.10	SC5A8	Q8N695	SLC5A8	0.371319	0.00168268	0.0386219
DYNLRB2.17827.53	DLRB2	Q8TF09	DYNLRB2	0.369529	0.00177888	0.0397909
WFDC2.11388.75	HE4	Q14508	WFDC2	0.369456	0.00178291	0.0397909
C5.C6.4482.66	C5b, 6 Complex	P01031,P13671	C5 C6	0.369017	0.00180726	0.0401493
AZGP1.9312.8	AZGP1	P25311	AZGP1	0.368213	0.00185267	0.0406911
SEPT3.18316.75	SEPT3	Q9UH03	SEPT3	0.36814	0.00185685	0.0406911
EXOSC1.7930.3	EXOS1	Q9Y3B2	EXOSC1	0.367556	0.00189059	0.0410589
DENR.19287.59	DENR	O43583	DENR	0.363208	0.00215929	0.0440096
ZG16.8219.14	ZG16	O60844	ZG16	0.359847	0.00238996	0.0462849
SOST.13101.60	SOST	Q9BQB4	SOST	0.357581	0.0025576	0.0487655
WFDC1.9316.67	WFDC1	Q9HC57	WFDC1	0.356303	0.00265681	0.050229
TNFRSF9.14025.18	4-1BB	Q07011	TNFRSF9	0.35528	0.00273863	0.0512092
OPALIN.7736.28	OPALI	Q96PE5	OPALIN	0.354622	0.00279241	0.0516727
HK2.13130.150	HXK2	P52789	HK2	0.354585	0.00279543	0.0516727
MFAP2.9294.45	MFAP2	P55001	MFAP2	0.353891	0.00285328	0.0521458
PDGFD.9341.1	PDGFD	Q9GZP0	PDGFD	0.35338	0.00289658	0.0523438
RNF148.9955.40	RN148	Q8N7C7	RNF148	0.351114	0.00309549	0.0543749
ISM1.8355.80	ISM1	B1AKI9	ISM1	0.349251	0.00326814	0.0555766
HSPG2.15626.223	Perlecan	P98160	HSPG2	0.349141	0.00327856	0.0555766
GSTO1.12436.84	GST omega-1	P78417	GSTO1	0.34673	0.00351535	0.0580908
SELP.4154.57	P-Selectin	P16109	SELP	0.346693	0.00351905	0.0580908
CDHR1.8372.29	CDHR1	Q96JP9	CDHR1	0.346255	0.00356375	0.0583011
SYT9.8066.38	SYT9	Q86SS6	SYT9	0.345634	0.00362793	0.0583011
ABHD14B.19325.21	ABHEB	Q96IU4	ABHD14B	0.345086	0.0036854	0.0585194
CPB2.3518.54	TAFI	Q96IY4	CPB2	0.34388	0.00381472	0.0594041
CCL16.4913.78	HCC-4	O15467	CCL16	0.341871	0.00403921	0.062299
OGN.17224.12	MIME	P20774	OGN	0.340482	0.00420108	0.0641824
LRP12.15506.34	LRP12	Q9Y561	LRP12	0.338838	0.00440019	0.0661805
SULT4A1.8357.43	ST4A1	Q9BR01	SULT4A1	0.337961	0.00450976	0.0668597
ANGPTL4.3796.79	ANGL4	Q9BY76	ANGPTL4	0.337231	0.00460291	0.0677565
PROS1.2700.56	Protein S	P07225	PROS1	0.336865	0.00465012	0.0680378
EFS.12572.236	EFS	O43281	EFS	0.336244	0.00473136	0.0682658
ID2.15403.53	ID2	Q02363	ID2	0.334929	0.00490755	0.0696987
GAGE2D.18273.14	GGE2D	Q9UEU5	GAGE2D	0.33471	0.00493747	0.0697148
MAGEA8.18326.50	MAGA8	P43361	MAGEA8	0.334088	0.00502313	0.0706558
PPCDC.13996.16	COAC	Q96CD2	PPCDC	0.332627	0.00522988	0.0724395
P2RX6.7233.73	P2RX6	O15547	P2RX6	0.33259	0.00523515	0.0724395
PTPN7.14688.6	PTN7	P35236	PTPN7	0.331896	0.00533605	0.0732082
INSL4.6410.26	INSL4	Q14641	INSL4	0.331202	0.00543866	0.0735739
BRD1.11607.15	BRD1	O95696	BRD1	0.330727	0.00550987	0.0743296
IL12RB2.3815.14	IL-12 RB2	Q99665	IL12RB2	0.329594	0.00568301	0.0756121
NOVA1.12557.18	NOVA1	P51513	NOVA1	0.329594	0.00568301	0.0756121
CD248.15491.20	CD248	Q9HCU0	CD248	0.329448	0.00570569	0.075706
IGHA1.IGHA2.11089.7	IgA	P01876 P01877	IGHA1 IGHA2	0.327037	0.0060917	0.0790387
TMEM9.8597.1	TMEM9	Q9P0T7	TMEM9	0.325977	0.00626846	0.0805256
FN1.3434.34	FN1.3	P02751	FN1	0.325502	0.00634915	0.0813464
GP1BA.4990.87	GP1BA	P07359	GP1BA	0.324479	0.00652605	0.0826022
GSKIP.12849.25	GSKIP	Q9P0R6	GSKIP	0.324443	0.00653245	0.0826022
PLTP.15475.4	PLTP	P55058	PLTP	0.323712	0.00666155	0.0833641
SUN3.8852.10	SUN3	Q8TAQ9	SUN3	0.323383	0.00672038	0.0836679
PEF1.19272.9	PEF1	Q9UBV8	PEF1	0.321228	0.00711744	0.0863417
CST7.3302.58	CYTF	O76096	CST7	0.320972	0.00716589	0.0864968
ADCYAP1.8446.4	PACAP-27	P18509	ADCYAP1	0.31973	0.00740535	0.0887244
GCNT2.7143.9	GNT2C	Q8NFS9	GCNT2	0.319657	0.00741966	0.0887244
ALDH3B1.12940.35	AL3B1	P43353	ALDH3B1	0.319072	0.00753494	0.0894405
NDUFB8.9800.20	NDUB8	O95169	NDUFB8	0.318926	0.00756401	0.0895197
FGFBP1.15494.11	FGFP1	Q14512	FGFBP1	0.318524	0.00764445	0.0896418
PMEPA1.6936.7	PMEPA	Q969W9	PMEPA1	0.313993	0.00860438	0.0969093
PRSS2.5034.79	Trypsin 2	P07478	PRSS2	0.313665	0.00867798	0.0972858
PNLIPRP1.6627.25	LIPR1	P54315	PNLIPRP1	0.313372	0.00874387	0.0975727
ZNF10.11567.23	ZNF10	P21506	ZNF10	0.311655	0.00913983	0.101523
APLP2.10627.87	APLP2	Q06481	APLP2	0.311107	0.00926946	0.101796
EDDM3B.7782.34	EP3B	P56851	EDDM3B	0.310596	0.00939188	0.102907
NANP.16863.47	NANP	Q8TBE9	NANP	0.309792	0.00958711	0.104435
FGF3.7894.155	FGF-3	P11487	FGF3	0.309755	0.00959607	0.104435
PPBP.17165.1	BTG	P02775	PPBP	0.309463	0.00966799	0.104747
LTA.4703.87	TNF-b	P01374	LTA	0.309207	0.00973131	0.105062
TNC.6259.60	Tenascin	P24821	TNC	0.309171	0.00974038	0.105062
FADD.16593.3	FADD	Q13158	FADD	0.308659	0.00986821	0.105968
TNKS.9907.216	Tankyrase-1	O95271	TNKS	0.307015	0.010289	0.109276
RBP1.19279.42	CRBP	P09455	RBP1	0.306869	0.0103272	0.109441
HRAS.18900.37	H-ras (WT)	P01112	HRAS	0.30643	0.0104423	0.11042
MMP2.4160.49	MMP-2	P08253	MMP2	0.306321	0.0104713	0.110449
C16orf54.12394.53	CP054	Q6UWD8	C16orf54	0.305846	0.0105977	0.111333
PPBP.2790.54	NAP-2	P02775	PPBP	0.304823	0.0108743	0.113429
TIMP3.2480.58	TIMP-3	P35625	TIMP3	0.304713	0.0109043	0.113429
DRAXIN.7084.1	DRAXI	Q8NBI3	DRAXIN	0.304056	0.0110859	0.114198
F9.5307.12	Coagulation Factor IXab	P00740	F9	0.303727	0.0111777	0.114689
LAMA2.LAMB1.LAMC1.18347.15	Laminin-2	P24043 P07942 P11047	LAMA2 LAMB1 LAMC1	0.302229	0.0116041	0.117817
GSTM4.18895.54	GSTM4	Q03013	GSTM4	0.301425	0.0118387	0.119447
IRF4.19564.61	IRF4	Q15306	IRF4	0.301206	0.0119034	0.11985
PROC.3758.68	Activated Protein C	P04070	PROC	0.301023	0.0119575	0.120145
CA9.3798.71	Carbonic anhydrase 9	Q16790	CA9	0.300658	0.0120664	0.120563
NAB2.13680.3	NAB2	Q15742	NAB2	0.300585	0.0120883	0.120563
DSG3.16317.20	Desmoglein-3	P32926	DSG3	0.300548	0.0120992	0.120563
OLFM3.10643.16	NOE3	Q96PB7	OLFM3	0.300475	0.0121212	0.120563
SEMA3B.5667.3	SEM3B	Q13214	SEMA3B	0.3	0.0122646	0.120973
APOA4.17685.9	Apo A-IV	P06727	APOA4	0.299379	0.0124544	0.121716
LTF.2780.35	Lactoferrin	P02788	LTF	0.29916	0.012522	0.12202
ICAM4.6550.4	ICAM4	Q14773	ICAM4	0.2981	0.0128532	0.124064
JAG1.7754.11	JAG1	P78504	JAG1	0.2981	0.0128532	0.124064
IGFBPL1.7815.49	IBPL1	Q8WX77	IGFBPL1	0.297662	0.0129924	0.124107
TNC.5738.25	Tenascin	P24821	TNC	0.297369	0.0130859	0.124509
CRH.5614.44	CRH	P06850	CRH	0.296529	0.0133581	0.125993
COL18A1.2201.17	Endostatin	P39060	COL18A1	0.296419	0.013394	0.125993
STOM.8261.51	STOM	P27105	STOM	0.2962	0.013466	0.125993
PDIA4.7146.16	PDIA4	P13667	PDIA4	0.296127	0.01349	0.125993
MMEL1.3627.71	MMEL2	Q495T6	MMEL1	0.295944	0.0135504	0.126201
ABHD12.7825.7	ABD12	Q8N2K0	ABHD12	0.295543	0.0136839	0.126713
IL32.9051.13	IL32	P24001	IL32	0.294921	0.0138925	0.127258
F8.13499.30	Coagulation Factor VIII	P00451	F8	0.293972	0.0142169	0.128456
COL28A1.10702.1	COSA1	Q2UY09	COL28A1	0.293423	0.0144069	0.129689
KIAA1024.9075.121	K1024	Q9UPX6	KIAA1024	0.293022	0.0145477	0.130472
CELA2A.7140.1	ELA2A	P08217	CELA2A	0.291487	0.0150962	0.134149
PTH2.7257.18	TIP39	Q96A98	PTH2	0.291341	0.0151494	0.134374
FGF5.3065.65	FGF-5	P12034	FGF5	0.29061	0.0154176	0.136503
INHBB.16746.12	Activin B	P09529	INHBB	0.290099	0.0156077	0.137055
FGF22.9513.9	FGF22	Q9HCT0	FGF22	0.290062	0.0156214	0.137055
EREG.4956.2	EPI	O14944	EREG	0.289879	0.0156898	0.137406
CGA.14056.4	Glycoprotein hormones a-chain	P01215	CGA	0.289697	0.0157585	0.137751
SCARF1.5129.12	SREC-I	Q14162	SCARF1	0.288491	0.0162185	0.140011
PPBP.4544.4	CTAP-III	P02775	PPBP	0.288381	0.0162609	0.140127
FGFBP3.11219.95	FGFP3	Q8TAT2	FGFBP3	0.287797	0.0164886	0.141207
PCYOX1.6431.68	PCYOX	Q9UHG3	PCYOX1	0.28776	0.0165029	0.141207
MMP8.9172.69	MMP-8	P22894	MMP8	0.285568	0.0173818	0.145892
VRK1.12553.5	VRK1	Q99986	VRK1	0.285422	0.0174418	0.146143
FN1.4131.72	Fibronectin	P02751	FN1	0.285276	0.0175019	0.146394
MFNG.5605.77	MFNG	O00587	MFNG	0.284655	0.0177596	0.147657
F9.4876.32	Coagulation Factor IX	P00740	F9	0.284618	0.0177749	0.147657
HGF.2681.23	HGF	P14210	HGF	0.283961	0.0180515	0.149442
EFNA3.14153.8	Ephrin-A3	P52797	EFNA3	0.283705	0.0181601	0.149574
ST6GAL1.6035.2	SIAT1	P15907	ST6GAL1	0.283486	0.0182536	0.14958
TNC.7131.207	Tenascin	P24821	TNC	0.283486	0.0182536	0.14958
AMY1A.7918.114	Amylase, alpha 1A	P04745	AMY1A	0.283193	0.0183789	0.150353
EPHA10.5076.53	EPHAA	Q5JZY3	EPHA10	0.282791	0.0185524	0.15139
REG3A.15304.1	PAP1	Q06141	REG3A	0.28217	0.0188233	0.152448
NPTX1.9256.78	NPTX1	Q15818	NPTX1	0.282134	0.0188393	0.152448
GREM2.5598.3	GREM2	Q9H772	GREM2	0.282097	0.0188553	0.152448
IL31RA.8273.84	IL31R	Q8NI17	IL31RA	0.281988	0.0189036	0.152583
UPP1.19448.104	UPP1	Q16831	UPP1	0.281841	0.018968	0.152849
RAB27A.9504.19	RB27A	P51159	RAB27A	0.281513	0.0191137	0.153512
EVPL.14019.73	EVPL	Q92817	EVPL	0.280891	0.0193916	0.154488
TNFSF10.8833.20	TRAIL	P50591	TNFSF10	0.280891	0.0193916	0.154488
BLMH.14250.115	BLMH	Q13867	BLMH	0.280745	0.0194575	0.154488
RNASE4.5644.60	RNAS4	P34096	RNASE4	0.280672	0.0194905	0.154488
LCN2.2836.68	Lipocalin 2	P80188	LCN2	0.280234	0.0196896	0.155557
RSPO1.6240.70	RSPO1	Q2MKA7	RSPO1	0.279759	0.0199072	0.15651
NCR3LG1.7854.38	NR3L1	Q68D85	NCR3LG1	0.279576	0.0199914	0.156664
KCNAB2.10015.119	KCAB2	Q13303	KCNAB2	0.279393	0.020076	0.157073
MSH2.9739.4	MSH2	P43246	MSH2	0.279028	0.020246	0.158147
ITGB2.12750.9	LFA-1 beta-2	P05107	ITGB2	0.278626	0.0204344	0.159362
FGFR4.4988.49	FGFR4	P22455	FGFR4	0.278444	0.0205205	0.15952
IGHE.IGK.IGL.4135.84	IgE	P01854	IGHE IGK@ IGL@	0.278444	0.0205205	0.15952
PARP1.8893.29	PARP	P09874	PARP1	0.277676	0.0208857	0.16081
CDH2.3797.1	Cadherin-2	P19022	CDH2	0.277238	0.0210969	0.162178
SHC4.11692.21	SHC4	Q6S5L8	SHC4	0.276872	0.0212742	0.162766
TAGLN.15640.54	TAGL	Q01995	TAGLN	0.276653	0.0213812	0.163327
NMES1.6406.3	NMES1	Q9C002	NMES1	0.275557	0.0219232	0.166035
MXI1.9035.2	MXI1	P50539	MXI1	0.275521	0.0219415	0.166035
SNRPB2.17364.8	RU2B	P08579	SNRPB2	0.275448	0.021978	0.166052
ITGAL.11617.1	LFA-1 alpha-L chain	P20701	ITGAL	0.275119	0.0221432	0.16704
APOB.2797.56	Apo B	P04114	APOB	0.274388	0.0225141	0.169574
CEL.9796.4	CEL	P19835	CEL	0.273255	0.0230994	0.17264
FAM24B.8775.61	FA24B	Q8N5W8	FAM24B	0.272634	0.0234259	0.174333
POLR2J.19199.3	RPB11	P52435	POLR2J	0.272452	0.0235226	0.174333
NETO1.15298.199	NETO1	Q8TDF5	NETO1	0.272415	0.023542	0.174333
NMNAT1.18932.84	NMNA1	Q9HAN9	NMNAT1	0.272159	0.0236781	0.174807
IGHG4.13231.90	IgG4, Kappa	P01861	IGHG4	0.271355	0.0241102	0.175997
PIM1.5359.65	PIM1	P11309	PIM1	0.271173	0.0242094	0.176045
SCARA5.10419.1	SCAR5	Q6ZMJ2	SCARA5	0.270259	0.0247103	0.178615
CCNB1IP1.9728.4	CIP1	Q9NPC3	CCNB1IP1	0.269894	0.0249131	0.179278
EFNB1.13104.32	EFNB1	P98172	EFNB1	0.269163	0.0253229	0.18115
RFXAP.12726.3	RFXAP	O00287	RFXAP	0.268798	0.0255299	0.182094
VWC2L.7995.16	VWC2L	B2RUY7	VWC2L	0.268579	0.0256549	0.182715
MMP1.4924.32	MMP-1	P03956	MMP1	0.267885	0.0260538	0.184712
PDE1A.5253.1	PDE1A	P54750	PDE1A	0.267775	0.0261173	0.184712
PMM1.17408.2	PMM1	Q92871	PMM1	0.267738	0.0261385	0.184712
RGS1.18945.11	RGS1	Q08116	RGS1	0.267702	0.0261597	0.184712
BPI.4126.22	BPI	P17213	BPI	0.267665	0.0261809	0.184712
CXCL9.11593.21	MIG	Q07325	CXCL9	0.267629	0.0262021	0.184712
SMCO2.7925.18	CL070	A6NFE2	SMCO2	0.267483	0.0262872	0.185042
BAGE3.6442.6	BAGE3	Q86Y29	BAGE3	0.26741	0.0263298	0.185073
USP28.19562.8	UBP28	Q96RU2	USP28	0.26719	0.026458	0.185618
REG1A.13095.51	PSP	P05451	REG1A	0.267008	0.0265653	0.18565
WFDC10B.10695.12	WF10B	Q8IUB3	WFDC10B	0.266058	0.0271289	0.188772
PGK2.13936.24	PGK2	P07205	PGK2	0.265437	0.0275028	0.190825
ALPPL2.6715.63	PPBN	P10696	ALPPL2	0.264304	0.0281959	0.193572
TNFRSF13B.2704.74	TACI	O14836	TNFRSF13B	0.264267	0.0282185	0.193572
GSTT2B.11273.176	GSTT2	P0CG30	GSTT2B	0.263756	0.0285365	0.194925
ZG16B.8310.6	U773	Q96DA0	ZG16B	0.263683	0.0285821	0.194962
IGDCC3.11952.1	IGDC3	Q8IVU1	IGDCC3	0.263464	0.0287195	0.195349
TRAPPC4.7007.24	TRAPPC4	Q9Y296	TRAPPC4	0.263354	0.0287884	0.195542
ART3.7970.315	NAR3	Q13508	ART3	0.263208	0.0288805	0.195542
GMPR.19254.125	GMPR1	P36959	GMPR	0.262514	0.0293213	0.197227
SCARF2.9925.56	SREC-II	Q96GP6	SCARF2	0.262331	0.0294383	0.197348
THOC1.9875.107	THOC1	Q96FV9	THOC1	0.262294	0.0294617	0.197348
HAPLN1.3196.6	HPLN1	P10915	HAPLN1	0.262039	0.0296262	0.197903
ZNF264.9993.11	ZN264	O43296	ZNF264	0.262039	0.0296262	0.197903
VEGFB.9453.12	VEGF-B	P49765	VEGFB	0.261089	0.0302439	0.199824
ADAM30.8520.8	ADA30	Q9UKF2	ADAM30	0.260943	0.0303399	0.199845
DAG1.8369.102	DAG1	Q14118	DAG1	0.260833	0.030412	0.199845
TNC.6260.14	Tenascin	P24821	TNC	0.260723	0.0304843	0.199936
ITM2C.9523.34	ITM2C	Q9NQX7	ITM2C	0.25992	0.0310189	0.202459
KLK9.5758.49	kallikrein 9	Q9UKQ9	KLK9	0.259408	0.0313632	0.204156
KIR3DS1.5097.14	KI3S1	Q14943	KIR3DS1	0.259152	0.0315366	0.205009
LRRC24.9989.12	LRC24	Q50LG9	LRRC24	0.258714	0.0318356	0.206431
KREMEN1.17331.138	KREM1	Q96MU8	KREMEN1	0.258458	0.0320111	0.206431
MOBKL3.19332.1	MOBL3	Q9Y3A3	MOBKL3	0.257837	0.0324408	0.208094
PRLR.5114.65	Prolactin Receptor	P16471	PRLR	0.257727	0.0325171	0.208307
SLIT3.18931.40	SLIT3	O75094	SLIT3	0.257508	0.0326702	0.208736
YWHAQ.7625.27	14-3-3 protein theta	P27348	YWHAQ	0.257508	0.0326702	0.208736
FAM19A5.5609.92	F19A5	Q7Z5A7	FAM19A5	0.257289	0.0328239	0.208891
MRPL34.6933.20	RM34	Q9BQ48	MRPL34	0.256558	0.0333406	0.211623
PPP1R3B.12768.3	PPR3B	Q86XI6	PPP1R3B	0.256449	0.0334187	0.211841
VAMP1.17711.13	VAMP1	P23763	VAMP1	0.256376	0.0334709	0.211895
DSC2.13126.52	DSC2	Q02487	DSC2	0.25601	0.0337326	0.21233
FGF8.17166.4	FGF-8F	P55075	FGF8	0.25601	0.0337326	0.21233
COL6A3.11196.31	Collagen alpha-3(VI)	P12111	COL6A3	0.255974	0.0337589	0.21233
CLEC7A.3603.60	CLC7A	Q9BXN2	CLEC7A	0.255828	0.0338641	0.212716
PLVAP.8565.160	PLVAP	Q9BX97	PLVAP	0.255389	0.0341815	0.214154
HDGFRP2.4553.65	HDGR2	Q7Z4V5	HDGFRP2	0.255243	0.0342878	0.214266
CASP10.5340.24	Caspase-10	Q92851	CASP10	0.254805	0.0346085	0.215436
METTL1.12514.16	METTL1	Q9UBP6	METTL1	0.254366	0.0349317	0.216571
F13A1.F13B.16927.9	Coagulation factor XIII	P00488, P05160	F13A1 F13B	0.25433	0.0349587	0.216571
STMN4.6267.51	STMN4	Q9H169	STMN4	0.254183	0.0350671	0.216571
TENM4.11365.17	TEN4	Q6N022	TENM4	0.25411	0.0351214	0.216571
ERLEC1.8957.72	XTP3B	Q96DZ1	ERLEC1	0.253708	0.0354212	0.217697
TCL1B.18276.34	TCL1B	O95988	TCL1B	0.253453	0.0356131	0.218599
MATK.3823.9	MATK	P42679	MATK	0.25338	0.0356681	0.218659
ANG.4874.3	Angiogenin	P03950	ANG	0.252576	0.0362776	0.220889
PDZD11.6219.14	PDZ11	Q5EBL8	PDZD11	0.252357	0.0364454	0.221184
NDUFA5.19200.16	NDUA5	Q16718	NDUFA5	0.252174	0.0365856	0.22148
ADAMDEC1.9115.78	ADEC1	O15204	ADAMDEC1	0.251882	0.036811	0.222289
TGFBR3.3009.3	TGF-b R III	Q03167	TGFBR3	0.251809	0.0368675	0.222353
TGFBI.3283.21	BGH3	Q15582	TGFBI	0.251735	0.0369241	0.222417
LST1.9531.24	LST1	O00453	LST1	0.25137	0.0372082	0.223466
PTK7.9525.1	PTK7	Q13308	PTK7	0.250603	0.0378107	0.22635
TNFRSF10D.14121.24	TRAIL R4	Q9UBN6	TNFRSF10D	0.250237	0.0381004	0.227522
ZNRF3.14122.132	ZNRF3	Q9ULT6	ZNRF3	0.250091	0.0382168	0.22779
FGFR2.3808.76	FGFR-2	P21802	FGFR2	0.249945	0.0383335	0.22779
PLXNB3.16922.53	PLXB3	Q9ULL4	PLXNB3	0.249945	0.0383335	0.22779
DGCR14.11356.19	DGC14	Q96DF8	DGCR14	0.249726	0.0385091	0.228274
CLEC4G.10781.19	CLC4G	Q6UXB4	CLEC4G	0.249214	0.0389214	0.229874
ACAD8.11406.82	ACAD8	Q9UKU7	ACAD8	0.249032	0.0390696	0.230187
THRA.12527.50	THA	P10827	THRA	0.249032	0.0390696	0.230187
MSRB3.7824.88	MSRB3	Q8IXL7	MSRB3	0.248922	0.0391587	0.230432
HSPA1A.11157.35	HSP 70	P0DMV8	HSPA1A	0.248813	0.039248	0.230677
TGFB1.2333.72	TGF-b1	P01137	TGFB1	0.248557	0.039457	0.231064
NDST1.6927.7	NDST1	P52848	NDST1	0.248338	0.0396368	0.231837
APOH.8288.27	b2-Glycoprotein I	P02749	APOH	0.248009	0.0399079	0.23286
SLC25A18.5280.68	GHC2	Q9H1K4	SLC25A18	0.247753	0.0401198	0.233534
RRAS2.12361.102	RRAS2	P62070	RRAS2	0.247534	0.0403022	0.233797
EGLN1.9901.28	EGLN1	Q9GZT9	EGLN1	0.247497	0.0403326	0.233797
EFEMP1.8480.29	FBLN3	Q12805	EFEMP1	0.247388	0.0404241	0.233797
ACP5.3232.28	TrATPase	P13686	ACP5	0.247351	0.0404547	0.233797
SIGLEC11.8913.22	SIG11	Q96RL6	SIGLEC11	0.247059	0.0406997	0.234653
PLA2G2C.8850.5	PA2GC	Q5R387	PLA2G2C	0.246986	0.0407611	0.234728
B3GALT1.9541.15	B3GT1	Q9Y5Z6	B3GALT1	0.246657	0.0410385	0.235485
TCL1A.17210.2	TCL1A	P56279	TCL1A	0.246511	0.0411623	0.235916
ROR2.7861.9	ROR2	Q01974	ROR2	0.246292	0.0413486	0.236602
HAVCR1.9021.1	TIM-1	Q96D42	HAVCR1	0.246072	0.0415356	0.236633
GREM1.18878.15	GREM1	O60565	GREM1	0.245999	0.0415981	0.236633
RAN.4282.3	RAN	P62826	RAN	0.245963	0.0416294	0.236633
COLGALT2.7234.12	GT252	Q8IYK4	COLGALT2	0.245634	0.0419117	0.23758
CTNNA2.9872.23	CTNA2	P26232	CTNNA2	0.245415	0.0421007	0.238155
CD1D.8749.194	CD1D	P15813	CD1D	0.245195	0.0422905	0.238155
MBTPS1.7240.2	MBTP1	Q14703	MBTPS1	0.245195	0.0422905	0.238155
TNC.4155.3	Tenascin	P24821	TNC	0.244976	0.042481	0.238672
PGLYRP1.3329.14	PGRP-S	O75594	PGLYRP1	0.24483	0.0426084	0.238834
ICAM5.5124.69	sICAM-5	Q9UMF0	ICAM5	0.244684	0.0427361	0.239273
RSPO2.4566.24	RSPO2	Q6UXX9	RSPO2	0.244574	0.0428321	0.239533
NTMT1.12454.105	NTM1A	Q9BV86	NTMT1	0.244099	0.0432501	0.241314
GJA1.9937.7	CXA1	P17302	GJA1	0.243442	0.0438344	0.244292
ANK2.7624.19	ANK2	Q01484	ANK2	0.243369	0.0438998	0.244375
FCER2.3291.30	CD23	P06734	FCER2	0.242748	0.0444583	0.246436
RMDN3.9290.8	RMD3	Q96TC7	RMDN3	0.242711	0.0444913	0.246436
THBS1.3474.19	Thrombospondin-1	P07996	THBS1	0.242346	0.0448228	0.247522
FAM162B.11163.7	F162B	Q5T6X4	FAM162B	0.242163	0.0449893	0.247876
CLPS.5749.53	COL	P04118	CLPS	0.241725	0.045391	0.24892
IL22RA1.3620.67	IL22RA1	Q8N6P7	IL22RA1	0.241578	0.0455255	0.24892
PSG4.5649.83	PSG4	Q00888	PSG4	0.241469	0.0456266	0.24892
BDNF.2421.7	BDNF	P23560	BDNF	0.241396	0.0456941	0.24892
EIF1AX.9850.38	IF1AX	P47813	EIF1AX	0.240884	0.0461691	0.250108
BCL2L10.7249.307	B2L10	Q9HD36	BCL2L10	0.240738	0.0463055	0.250288
CAND1.13937.75	CAND1	Q86VP6	CAND1	0.240665	0.0463739	0.250378
B2M.10574.10	b2-Microglobulin	P61769	B2M	0.240409	0.0466137	0.251113
IL3.4717.55	IL-3	P08700	IL3	0.240227	0.0467857	0.25148
NMRAL1.13988.67	NMRL1	Q9HBL8	NMRAL1	0.239788	0.0472005	0.252031
PSG3.6444.15	PSG3	Q16557	PSG3	0.239642	0.0473394	0.252217
ITCH.12551.3	ITCH	Q96J02	ITCH	0.239569	0.047409	0.25231
NTS.7857.22	NEUT	P30990	NTS	0.238802	0.0481449	0.255105
YTHDC1.8878.48	YTDC1	Q96MU7	YTHDC1	0.2384	0.0485341	0.255768
APOC3.6461.54	Apo C-III	P02656	APOC3	0.238327	0.0486051	0.255864
CSNK1D.11289.31	KC1D	P48730	CSNK1D	0.237998	0.0489258	0.256993
TFPI.3336.50	TFPI	P10646	TFPI	0.23745	0.0494642	0.258699
RELL1.13399.33	RELL1	Q8IUW5	RELL1	0.236792	0.0501167	0.261174
CTSB.8007.19	Cathepsin B	P07858	CTSB	0.236756	0.0501532	0.261174
RPL12.19183.164	RL12	P30050	RPL12	0.236354	0.0505556	0.262705
ITPKC.12507.16	IP3KC	Q96DU7	ITPKC	0.236171	0.0507394	0.263195
CCL26.9168.31	Eotaxin-3	Q9Y258	CCL26	0.236098	0.0508131	0.263195
TNC.5675.6	Tenascin	P24821	TNC	0.236098	0.0508131	0.263195
H2AFZ.4163.5	Histone H2A.z	P0C0S5	H2AFZ	0.236025	0.0508868	0.263296
LRP1B.11275.94	LRP1B	Q9NZR2	LRP1B	0.235696	0.0512198	0.263891
SOD1.2794.60	SOD	P00441	SOD1	0.235404	0.0515173	0.264579
FAAH2.8396.42	FAAH2	Q6GMR7	FAAH2	0.235221	0.051704	0.265182
SPTLC2.7267.2	LCB2	O15270	SPTLC2	0.235075	0.0518537	0.265182
CCL5.5480.49	RANTES	P13501	CCL5	0.234819	0.0521165	0.265965
BCAR3.5262.57	BCAR3	O75815	BCAR3	0.234563	0.0523805	0.266459
FLT1.16315.105	VEGF sR1	P17948	FLT1	0.234527	0.0524183	0.266459
SLPI.4413.3	SLPI	P03973	SLPI	0.234527	0.0524183	0.266459
KIR3DL2.5096.51	KI3L2	P43630	KIR3DL2	0.234198	0.0527595	0.266459
SERPINE2.19154.41	Protease nexin I	P07093	SERPINE2	0.234198	0.0527595	0.266459
PSMA1.3859.50	PSA1	P25786	PSMA1	0.234161	0.0527975	0.266459
ULBP2.3082.9	ULBP-2	Q9BZM5	ULBP2	0.234161	0.0527975	0.266459
THBS2.14111.15	TSP2	P35442	THBS2	0.234125	0.0528355	0.266459
TICAM2.17696.1	TIRP	Q86XR7	TICAM2	0.234088	0.0528736	0.266459
IL12A.IL12B.10367.62	IL-12	P29459, P29460	IL12A IL12B	0.233979	0.0529879	0.26648
TSSK1B.11179.7	TSSK1	Q9BXA7	TSSK1B	0.233979	0.0529879	0.26648
C7orf69.9544.24	CG069	Q9H7B7	C7orf69	0.23376	0.0532172	0.267078
PTGS2.3761.4	COX-2	P35354	PTGS2	0.23354	0.0534472	0.267871
ADAMTS5.3168.8	ADAMTS-5	Q9UNA0	ADAMTS5	0.233321	0.0536781	0.26828
POMC.2558.51	b-Endorphin	P01189	POMC	0.232846	0.0541811	0.269958
ARHGDIA.6454.38	Rho-GDIa	P52565	ARHGDIA	0.232773	0.0542589	0.269984
SEMA3A.3222.11	Semaphorin 3A	Q14563	SEMA3A	0.23259	0.0544536	0.270397
DOCK9.14002.18	DOCK9	Q9BZ29	DOCK9	0.232554	0.0544926	0.270397
ETNK1.8328.9	EKI1	Q9HBU6	ETNK1	0.232115	0.0549625	0.271893
WISP2.6392.7	WISP-2	O76076	WISP2	0.232006	0.0550805	0.272116
ERP44.6064.4	TXNDC4	Q9BS26	ERP44	0.231312	0.0558326	0.274515
FATE1.7740.33	FATE1	Q969F0	FATE1	0.231312	0.0558326	0.274515
TIMP2.2278.61	TIMP-2	P16035	TIMP2	0.230581	0.0566334	0.276766
SAP18.12830.4	SAP18	O00422	SAP18	0.229521	0.057811	0.281302
NPS.6390.18	NPS	P0C0P6	NPS	0.229485	0.0578519	0.281302
TSTA3.12657.2	FCL	Q13630	TSTA3	0.228791	0.0586346	0.283967
DCUN1D2.19511.8	DCNL2	Q6PH85	DCUN1D2	0.228645	0.0588005	0.284403
ALDH5A1.17792.158	SSDH	P51649	ALDH5A1	0.228608	0.058842	0.284403
S100A14.17828.3	S100A14	Q9HCY8	S100A14	0.228535	0.0589252	0.284521
LIF.7790.21	LIF	P15018	LIF	0.228316	0.0591751	0.285159
PRDX4.7789.182	PRDX4	Q13162	PRDX4	0.228243	0.0592586	0.285278
LOC652493.6561.77	Ig K chain V-I region HK102-like	#N/A	LOC652493	0.227658	0.0599301	0.287653
DLG3.7897.75	DLG3	Q92796	DLG3	0.227512	0.060099	0.288177
SATB1.13511.29	SATB1	Q01826	SATB1	0.227402	0.0602258	0.2885
CHGB.8235.48	SCG1	P05060	CHGB	0.227329	0.0603105	0.288538
COL6A5.11155.16	CO6A5	A8TX70	COL6A5	0.227293	0.0603529	0.288538
KIAA1467.7892.132	K1467	A2RU67	KIAA1467	0.226964	0.0607355	0.289147
RGMA.5483.1	RGMA	Q96B86	RGMA	0.226818	0.0609062	0.289147
UBTD2.12875.28	UBTD2	Q8WUN7	UBTD2	0.226818	0.0609062	0.289147
IGF2R.16057.6	IGF-II receptor	P11717	IGF2R	0.226672	0.0610773	0.289147
SLAMF7.5487.7	SLAF7	Q9NQ25	SLAMF7	0.226672	0.0610773	0.289147
ZNF329.12803.9	ZN329	Q86UD4	ZNF329	0.226416	0.0613775	0.290001
TFRC.6895.1	TR	P02786	TFRC	0.225868	0.0620251	0.29112
BCL2L11.17451.13	BIM	O43521	BCL2L11	0.225758	0.0621552	0.29112
PRSS37.5653.23	PRS37	A4D1T9	PRSS37	0.225758	0.0621552	0.29112
EDN1.6495.14	Endothelin 1	P05305	EDN1	0.225575	0.0623726	0.291778
DYNLT3.12867.40	DYLT3	P51808	DYNLT3	0.225429	0.062547	0.292107
NPPA.5443.62	ANP	P01160	NPPA	0.225137	0.062897	0.292613
HRK.8008.28	HRK	O00198	HRK	0.224881	0.0632045	0.29353
B4GALNT1.8976.13	B4GN1	Q00973	B4GALNT1	0.224772	0.0633366	0.29353
RGS5.16850.5	RGS5	O15539	RGS5	0.224662	0.063469	0.293863
COLEC12.5457.5	COLEC12	Q5KU26	COLEC12	0.224552	0.0636016	0.293915
IL1F10.17356.34	IL1FA	Q8WWZ1	IL1F10	0.2245	0.0636655	0.29393
KLRK1.14095.1	NKG2D	P26718	KLRK1	0.224443	0.0637344	0.293968
DNER.11442.1	DNER	Q8NFT8	DNER	0.22426	0.0639563	0.29443
RNASE6.5646.20	RNAS6	Q93091	RNASE6	0.22426	0.0639563	0.29443
COLGALT1.5638.23	GT251	Q8NBJ5	COLGALT1	0.223602	0.0647602	0.295881
RIPK2.8993.151	RIPK2	O43353	RIPK2	0.223493	0.064895	0.296144
PSMD7.3898.5	PSD7	P51665	PSMD7	0.223456	0.06494	0.296144
CERS5.13494.6	CERS5	Q8N5B7	CERS5	0.223091	0.0653911	0.297009
KIR3DL1.18907.97	KI3L1	P43629	KIR3DL1	0.223054	0.0654364	0.297009
ST8SIA6.6930.95	SIA8F	P61647	ST8SIA6	0.222908	0.0656177	0.297274
NTRK1.3477.63	TrkA	P04629	NTRK1	0.222287	0.0663925	0.299106
SOCS7.11657.86	SOCS7	O14512	SOCS7	0.221776	0.0670362	0.301445
BCL2A1.3413.50	BFL1	Q16548	BCL2A1	0.221593	0.0672673	0.302131
RAET1L.10589.7	RET1L	Q5VY80	RAET1L	0.221556	0.0673136	0.302131
VAMP7.19357.11	VAMP7	P51809	VAMP7	0.221374	0.0675454	0.302611
S100Z.18928.10	S100Z	Q8WXG8	S100Z	0.221191	0.0677779	0.303092
MUTYH.10030.8	MutY homolog	Q9UIF7	MUTYH	0.221081	0.0679177	0.303437
BSG.3585.54	BASI	P35613	BSG	0.220972	0.0680578	0.30364
ULBP1.3081.70	ULBP-1	Q9BZM6	ULBP1	0.220935	0.0681045	0.30364
FCRL4.8973.23	FCRL4	Q96PJ5	FCRL4	0.220899	0.0681513	0.30364
ORC6L.12389.4	ORC6	Q9Y5N6	ORC6L	0.220643	0.0684793	0.304541
FUT8.8244.16	FUT8	Q9BYC5	FUT8	0.220241	0.0689973	0.305722
MIA.2687.2	MIA	Q16674	MIA	0.219474	0.069995	0.309012
GFRA3.2505.49	GFRa-3	O60609	GFRA3	0.219109	0.0704742	0.309438
HIST3H2A.14144.3	H2A3	Q7L7L0	HIST3H2A	0.218999	0.0706184	0.309438
PKN1.12562.1	PKN1	Q16512	PKN1	0.218999	0.0706184	0.309438
POLE2.11562.9	DPOE2	P56282	POLE2	0.218962	0.0706666	0.309438
CD93.14136.234	C1QR1	Q9NPY3	CD93	0.218816	0.0708594	0.309871
FLRT3.9128.34	FLRT3	Q9NZU0	FLRT3	0.218743	0.070956	0.309871
ECEL1.7076.17	ECEL1	O95672	ECEL1	0.218707	0.0710043	0.309871
CCL20.2468.62	MIP-3a	P78556	CCL20	0.218634	0.071101	0.309871
TBK1.3400.49	TBK1	Q9UHD2	TBK1	0.218634	0.071101	0.309871
GLO1.9883.29	Glyoxalase I	Q04760	GLO1	0.218597	0.0711494	0.309871
C7orf73.8927.6	CG073	E0CX11	C7orf73	0.218305	0.0715376	0.310378
TMCO5A.6907.17	TMC5A	Q8N6Q1	TMCO5A	0.218195	0.0716836	0.310402
CYP3A4.2943.5	Cytochrome P450 3A4	P08684	CYP3A4	0.218159	0.0717323	0.310402
ASNA1.13620.10	ASNA	O43681	ASNA1	0.217976	0.0719763	0.310402
ROR1.2590.69	ROR1	Q01973	ROR1	0.217647	0.0724171	0.311358
NENF.9219.70	NENF	Q9UMX5	NENF	0.217464	0.072663	0.311358
TNS2.11667.29	TENC1	Q63HR2	TNS2	0.217428	0.0727122	0.311358
RPA2.19264.6	RFA2	P15927	RPA2	0.217209	0.0730083	0.312349
HIST3H2BB.18823.52	H2B3B	Q8N257	HIST3H2BB	0.216989	0.0733053	0.313067
GNAS.5757.45	GNAS3	O95467	GNAS	0.216916	0.0734046	0.313214
CD70.5807.77	CD70	P32970	CD70	0.216588	0.0738524	0.314571
SCAND1.17800.33	SCAND1	P57086	SCAND1	0.216332	0.0742022	0.315229
RBBP9.10064.12	RBBP9	O75884	RBBP9	0.216259	0.0743024	0.315378
PCYOX1L.5599.88	PCYXL	Q8NBM8	PCYOX1L	0.215966	0.0747043	0.316402
PLA2G10.2949.6	GX	O15496	PLA2G10	0.215893	0.074805	0.316402
MFRP.3685.53	MFRP	Q9BY79	MFRP	0.215638	0.0751584	0.31762
ATAD1.6625.31	ATAD1	Q8NBU5	ATAD1	0.215272	0.0756656	0.318954
PRIM1.13591.31	PRI1	P49642	PRIM1	0.215199	0.0757674	0.318954
HybControlElution.2229.54	HCE003183	HCE003183	HCE003183	0.215126	0.0758693	0.318954
TRAT1.7224.11	TRAT1	Q6PIZ9	TRAT1	0.215053	0.0759712	0.319106
HFE2.3332.57	RGM-C	Q6ZVN8	HFE2	0.214834	0.0762779	0.319839
SCARB2.5100.53	LIMP II	Q14108	SCARB2	0.214615	0.0765855	0.320511
RFNG.7203.125	RFNG	Q9Y644	RFNG	0.214578	0.0766368	0.320511
GABARAPL2.12494.99	GBRL2	P60520	GABARAPL2	0.213993	0.0774623	0.323467
ADAMTS1.3174.2	ATS1	Q9UHI8	ADAMTS1	0.213957	0.0775142	0.323467
GDF9.3067.67	GDF-9	O60383	GDF9	0.213738	0.0778257	0.323467
PIAS3.13513.174	PIAS3	Q9Y6X2	PIAS3	0.213738	0.0778257	0.323467
PLA2G7.5015.15	PAFAH	Q13093	PLA2G7	0.213738	0.0778257	0.323467
APCDD1.6599.5	APCD1	Q8J025	APCDD1	0.213445	0.0782427	0.323595
CLEC6A.6911.103	CLC6A	Q6EIG7	CLEC6A	0.213226	0.0785566	0.324159
MDM1.7898.29	MDM1	Q8TC05	MDM1	0.213226	0.0785566	0.324159
PSMB6.10530.8	PSB6	P28072	PSMB6	0.21319	0.078609	0.324159
RIC3.11228.37	RIC3	Q7Z5B4	RIC3	0.213117	0.0787139	0.324159
RPS27A.2846.24	Ubiquitin+1	P62979	RPS27A	0.213117	0.0787139	0.324159
C19orf80.7183.102	TD26	Q6UXH0	C19orf80	0.212934	0.0789766	0.324965
IL1B.3037.62	IL-1b	P01584	IL1B	0.212751	0.0792401	0.325477
MSRB2.16877.19	MSRB2	Q9Y3D2	MSRB2	0.212751	0.0792401	0.325477
DEFB103A.5679.16	HBD-3	P81534	DEFB103A	0.212569	0.0795042	0.325477
REG3G.15476.6	REG3G	Q6UW15	REG3G	0.212569	0.0795042	0.325477
LGALS13.19147.6	PP13	Q9UHV8	LGALS13	0.21213	0.0801411	0.326199
CRIM1.8699.43	CRIM1	Q9NZV1	CRIM1	0.212094	0.0801943	0.326199
CCL17.3519.3	TARC	Q92583	CCL17	0.211984	0.0803542	0.326199
SCARF2.8956.96	SREC-II	Q96GP6	SCARF2	0.211765	0.0806748	0.326952
EPHA4.16288.17	EPHA4	P54764	EPHA4	0.211509	0.0810501	0.327868
DKK1.3535.84	DKK1	O94907	DKK1	0.211472	0.0811039	0.327868
PCOLCE.11237.49	PCOC1	Q15113	PCOLCE	0.211399	0.0812114	0.328029
ARL9.18416.3	ARL9	Q6T311	ARL9	0.210888	0.0819674	0.330531
APP.3171.57	amyloid precursor protein	P05067	APP	0.210742	0.0821844	0.331131
TUFT1.5690.49	TUFT1	Q9NNX1	TUFT1	0.210011	0.0832763	0.33414
MBD4.3891.56	MBD4	O95243	MBD4	0.209865	0.083496	0.334744
SEC61B.7878.2	SC61B	P60468	SEC61B	0.209792	0.0836061	0.334852
BCL2.3412.7	Bcl-2	P10415	BCL2	0.209755	0.0836611	0.334852
BDH2.17329.2	BDH2	Q9BUT1	BDH2	0.209353	0.0842688	0.336671
PPP3R1.15545.13	Calcineurin B a	P63098	PPP3R1	0.209317	0.0843242	0.336671
GFAP.3034.1	GFAP	P14136	GFAP	0.209244	0.0844351	0.336836
MPG.12438.127	3MG	P29372	MPG	0.209134	0.0846017	0.337223
FGF23.3807.1	FGF23	Q9GZV9	FGF23	0.209061	0.0847129	0.337389
ADAMTS6.6441.62	ATS6	Q9UKP5	ADAMTS6	0.208842	0.0850472	0.338164
TCP1.19265.9	TCPA	P17987	TCP1	0.208842	0.0850472	0.338164
TNFRSF10B.5534.49	TRAIL R2	O14763	TNFRSF10B	0.208769	0.0851588	0.338274
PAEP.8867.18	Glycodelin	P09466	PAEP	0.208586	0.0854385	0.338553
MLL2.13623.4	MLL2	O14686	MLL2	0.208476	0.0856066	0.338611
MGAT4C.7208.60	MGT4C	Q9UBM8	MGAT4C	0.208403	0.0857189	0.338611
CLPP.17196.5	ClpP endopeptidase	Q16740	CLPP	0.208148	0.0861126	0.339612
KLF4.17850.42	KLF4	O43474	KLF4	0.207782	0.0866776	0.341562
CD3G.7924.7	CD3G	P09693	CD3G	0.20749	0.0871317	0.342963
COMMD1.12509.115	COMD1	Q8N668	COMMD1	0.207453	0.0871886	0.342963
TP63.10040.63	P73L	Q9H3D4	TP63	0.207161	0.0876448	0.343417
SYT11.7089.42	SYT11	Q9BT88	SYT11	0.206905	0.0880456	0.34443
PTS.12014.19	PTPS	Q03393	PTS	0.206211	0.0891405	0.347032
MAMDC2.6119.14	MAMC2	Q7Z304	MAMDC2	0.205992	0.0894885	0.347827
RIPPLY1.9767.22	RIPP1	Q0D2K3	RIPPLY1	0.205773	0.0898376	0.348624
AMY2B.15556.49	Alpha-amylase 2B	P19961	AMY2B	0.205627	0.0900709	0.34925
NET1.14260.112	ARHG8	Q7Z628	NET1	0.205334	0.0905389	0.35045
NETO1.5639.49	NETO1	Q8TDF5	NETO1	0.205115	0.0908912	0.351025
TNFRSF6B.5070.76	DcR3	O95407	TNFRSF6B	0.205005	0.0910677	0.351427
HSP90B1.6393.63	Endoplasmin	P14625	HSP90B1	0.204896	0.0912445	0.351829
IL36B.14149.9	IL-1F8	Q9NZH7	IL36B	0.204677	0.091599	0.352829
CTSG.2431.17	Cathepsin G	P08311	CTSG	0.204567	0.0917766	0.352829
FABP12.18888.37	FBP12	A6NFH5	FABP12	0.204531	0.0918358	0.352829
RAB39B.12403.30	RB39B	Q96DA2	RAB39B	0.204457	0.0919545	0.352829
YME1L1.11190.129	YMEL1	Q96TA2	YME1L1	0.204421	0.0920138	0.352829
MRAP.7895.108	MRAP	Q8TCY5	MRAP	0.204348	0.0921326	0.353005
STC2.6231.46	STC2	O76061	STC2	0.204019	0.0926688	0.354778
BTNL8.9026.40	BTNL8	Q6UX41	BTNL8	0.203873	0.0929078	0.355361
ST8SIA2.7920.30	SIA8B	Q92186	ST8SIA2	0.203836	0.0929677	0.355361
DHX8.11601.26	DHX8	Q14562	DHX8	0.20369	0.0932073	0.355664
PSMD10.18385.4	PSD10	O75832	PSMD10	0.203654	0.0932673	0.355664
HNF1A.11193.27	HNF1A	P20823	HNF1A	0.202996	0.0943523	0.358088
PSMB2.19252.67	PSB2	P49721	PSMB2	0.202923	0.0944735	0.358088
SOD3.5660.51	SOD3	P08294	SOD3	0.202923	0.0944735	0.358088
CTSF.9212.22	CATF	Q9UBX1	CTSF	0.202886	0.0945341	0.358088
WSCD2.6274.15	WSCD2	Q2TBF2	WSCD2	0.20285	0.0945948	0.358088
CER1.6230.56	CER1	O95813	CER1	0.202777	0.0947162	0.358088
CARTPT.5743.82	CART	Q16568	CARTPT	0.202375	0.0953861	0.359498
F13B.5658.64	coagulation factor XIII B	P05160	F13B	0.201936	0.0961212	0.361937
CRIP2.9053.16	CRIP2	P52943	CRIP2	0.2019	0.0961827	0.361937
FAXDC2.9074.6	CE004	Q96IV6	FAXDC2	0.201608	0.0966754	0.362797
ANGPTL3.10391.1	ANGL3	Q9Y5C1	ANGPTL3	0.201535	0.0967989	0.362797
ATG3.18156.7	ATG3	Q9NT62	ATG3	0.201425	0.0969844	0.362882
IGSF9B.9060.27	TUTLB	Q9UPX0	IGSF9B	0.201352	0.0971082	0.362882
FGFR3.3809.1	FGFR-3	P22607	FGFR3	0.200913	0.0978536	0.365336
PAK6.3827.22	PAK6	Q9NQU5	PAK6	0.200658	0.0982905	0.366452
OLFM1.5703.26	NOE1	Q99784	OLFM1	0.200329	0.0988544	0.367656
ASAP2.13518.5	ASAP2	O43150	ASAP2	0.20011	0.0992318	0.368164
RTF1.7741.111	RTF1	Q92541	RTF1	0.200073	0.0992948	0.368164
GZMM.5704.74	Granzyme M	P51124	GZMM	0.200037	0.0993578	0.368164
ICAM2.5486.73	sICAM-2	P13598	ICAM2	0.199927	0.0995471	0.368583
MMP16.9719.145	MMP-16	P51512	MMP16	0.199817	0.0997367	0.369003
PRKCSH.5687.5	GLU2B	P14314	PRKCSH	0.199452	0.100371	0.370638
MRAS.18297.8	RASM	O14807	MRAS	0.199415	0.100434	0.370638
C11orf73.8686.342	HIKES	Q53FT3	C11orf73	0.199342	0.100561	0.370638
PES1.4267.81	PESC	O00541	PES1	0.199342	0.100561	0.370638
ASGR2.9474.22	ASGR2	P07307	ASGR2	0.199269	0.100689	0.370638
CCNA1.15319.226	CCNA1	P78396	CCNA1	0.199233	0.100752	0.370638
C1orf43.6937.251	CA043	Q9BWL3	C1orf43	0.19916	0.10088	0.370638
FCRL4.8991.115	FCRL4	Q96PJ5	FCRL4	0.19916	0.10088	0.370638
ABL2.5261.13	ABL2	P42684	ABL2	0.198831	0.101455	0.371671
MPZL1.16845.15	MPZL1	O95297	MPZL1	0.198648	0.101776	0.372564
IGSF8.6984.6	IGSF8	Q969P0	IGSF8	0.198539	0.101969	0.372896
IDE.3197.70	IDE	P14735	IDE	0.198465	0.102098	0.372896
SUMO2.19555.1	SUMO2	P61956	SUMO2	0.19821	0.102549	0.373981
PBRM1.12518.289	PB1	Q86U86	PBRM1	0.1981	0.102743	0.37408
BOC.4328.2	BOC	Q9BWV1	BOC	0.198064	0.102808	0.37408
FSTL3.3438.10	FSTL3	O95633	FSTL3	0.197954	0.103003	0.37418
TMCC3.8922.4	TMCC3	Q9ULS5	TMCC3	0.197917	0.103067	0.37418
EFHD1.19616.100	EFHD1	Q9BUP0	EFHD1	0.197516	0.103783	0.375651
PI3.4982.54	Elafin	P19957	PI3	0.197333	0.10411	0.375666
RNF215.7758.217	RN215	Q9Y6U7	RNF215	0.197333	0.10411	0.375666
IGSF11.10700.10	IGS11	Q5DX21	IGSF11	0.197296	0.104175	0.375666
IDI1.17712.7	IDI1	Q13907	IDI1	0.196675	0.105292	0.377724
OTUB2.12493.42	OTUB2	Q96DC9	OTUB2	0.196602	0.105424	0.377917
GDNF.5822.22	GDNF	P39905	GDNF	0.196493	0.105622	0.378348
DPYSL3.12707.26	DPYL3	Q14195	DPYSL3	0.19631	0.105953	0.379253
LRRC52.10785.8	LRC52	Q8N7C0	LRRC52	0.196237	0.106085	0.379405
PDGFD.17140.57	PDGFD	Q9GZP0	PDGFD	0.195835	0.106817	0.381501
BLNK.19225.11	BLNK	Q8WV28	BLNK	0.195177	0.108023	0.38439
SMPDL3A.4771.10	ASM3A	Q92484	SMPDL3A	0.194995	0.10836	0.385051
IL17A.9170.24	IL-17	Q16552	IL17A	0.194885	0.108562	0.385051
LMNB1.3889.64	Lamin-B1	P20700	LMNB1	0.194848	0.10863	0.385051
CAMP.9384.17	Cathelicidin peptide	P49913	CAMP	0.194666	0.108968	0.385488
GALNT10.7003.4	GLT10	Q86SR1	GALNT10	0.194264	0.109715	0.387282
POMC.4890.10	ACTH	P01189	POMC	0.194154	0.10992	0.387439
DEFB116.11144.10	DB116	Q30KQ4	DEFB116	0.193972	0.110261	0.388036
QSOX2.8397.147	QSOX2	Q6ZRP7	QSOX2	0.193387	0.111359	0.390641
OBP2A.6526.77	OBP2A	Q9NY56	OBP2A	0.193314	0.111497	0.390641
GSTM1.15395.15	GST M1-1	P09488	GSTM1	0.192985	0.112119	0.390922
REG1B.16770.3	REG1B	P48304	REG1B	0.192839	0.112396	0.391245
AMY2A.18917.53	Pancreatic alpha-amylase	P04746	AMY2A	0.192802	0.112465	0.391245
EFNB3.2514.65	Ephrin-B3	Q15768	EFNB3	0.192547	0.112952	0.391417
ANAPC7.11690.47	APC7	Q9UJX3	ANAPC7	0.191999	0.114	0.392956
SPACA1.6228.58	sperm acrosome associated 1	Q9HBV2	SPACA1	0.191743	0.114492	0.39409
NR1H4.8946.38	NR1H4	Q96RI1	NR1H4	0.19167	0.114633	0.394294
ASIC4.6951.26	ASIC4	Q96FT7	ASIC4	0.19072	0.116475	0.39805
CALCOCO2.12534.10	CACO2	Q13137	CALCOCO2	0.19072	0.116475	0.39805
IL4.2906.55	IL-4	P05112	IL4	0.19061	0.116689	0.398147
ANAPC10.12345.4	APC10	Q9UM13	ANAPC10	0.190537	0.116832	0.398147
CINP.19383.131	CINP	Q9BW66	CINP	0.190354	0.11719	0.398561
TAX1BP1.12721.4	TAXB1	Q86VP1	TAX1BP1	0.190281	0.117333	0.398732
DNAJC11.9783.75	DJC11	Q9NVH1	DNAJC11	0.190245	0.117405	0.398732
OMD.5358.3	OMD	Q99983	OMD	0.189879	0.118124	0.400332
TOM1L1.13652.2	TM1L1	O75674	TOM1L1	0.189879	0.118124	0.400332
NMU.8754.5	NMU	P48645	NMU	0.189697	0.118485	0.401239
SNAI2.10014.31	SLUG	O43623	SNAI2	0.18966	0.118557	0.401239
RBP4.15633.6	RBP	P02753	RBP4	0.189039	0.119791	0.402742
ATP1B4.9933.49	AT1B4	Q9UN42	ATP1B4	0.189003	0.119864	0.402742
PF4.2697.7	PF-4	P02776	PF4	0.188966	0.119937	0.402742
PROK2.10754.113	Prokineticin-2	Q9HC23	PROK2	0.188966	0.119937	0.402742
TERF1.10049.112	TERF1	P54274	TERF1	0.188893	0.120082	0.402742
EFCAB14.10830.5	K0494	O75071	EFCAB14	0.188783	0.120302	0.403198
TYMS.5035.7	TS	P04818	TYMS	0.18871	0.120448	0.403409
ALDH1A3.9835.16	AL1A3	P47895	ALDH1A3	0.188418	0.121034	0.403976
PPBP.16765.52	PBP	P02775	PPBP	0.188345	0.121181	0.404188
GIP.16292.288	GIP	P09681	GIP	0.188272	0.121328	0.4044
C17orf67.9070.1	CQ067	Q0P5P2	C17orf67	0.187906	0.122066	0.406019
CD46.17682.1	CD46	P15529	CD46	0.187906	0.122066	0.406019
KAT2B.12368.18	PCAF	Q92831	KAT2B	0.187578	0.122732	0.407397
KPNA4.12698.72	IMA4	O00629	KPNA4	0.187578	0.122732	0.407397
KEL.7070.25	KELL	P23276	KEL	0.187322	0.123253	0.408338
ESRP1.8828.21	ESRP1	Q6NXG1	ESRP1	0.187249	0.123402	0.408338
PCDHGA10.6321.65	PCDGA	Q9Y5H3	PCDHGA10	0.187176	0.123551	0.408338
GDF10.16749.79	BMP-3b	P55107	GDF10	0.187139	0.123625	0.408338
PFN2.16923.20	Profilin II	P35080	PFN2	0.186628	0.124673	0.410744
BIRC7.15504.39	Livin B	Q96CA5	BIRC7	0.186226	0.125502	0.413159
AGT.3484.60	Angiotensinogen	P01019	AGT	0.186189	0.125577	0.413159
GALNT3.6593.5	GALT3	Q14435	GALNT3	0.186116	0.125728	0.413344
APOC1.15364.101	Apo C-I	P02654	APOC1	0.18608	0.125804	0.413344
GSTM3.9748.31	GSTM3-3	P21266	GSTM3	0.185934	0.126107	0.414058
SIT1.11194.6	SIT1	Q9Y3P8	SIT1	0.18586	0.126258	0.414275
ELANE.13671.40	Elastase	P08246	ELANE	0.185751	0.126486	0.41446
PAPLN.11254.13	PPN	O95428	PAPLN	0.185751	0.126486	0.41446
SIAE.9263.57	SIAE	Q9HAT2	SIAE	0.185605	0.12679	0.414895
VIM.15540.6	Vimentin	P08670	VIM	0.185385	0.127247	0.415829
GM2A.15441.6	SAP3	P17900	GM2A	0.185312	0.1274	0.416047
BMPR2.4862.63	BMP RII	Q13873	BMPR2	0.185239	0.127553	0.416265
PLA1A.9518.95	PLA1A	Q53H76	PLA1A	0.184874	0.128319	0.417639
CD200R1L.8980.19	MO2R2	Q6Q8B3	CD200R1L	0.184801	0.128472	0.417859
BIRC7.15412.40	KIAP	Q96CA5	BIRC7	0.184691	0.128703	0.418017
ARF1.19239.5	ARF1	P84077	ARF1	0.184289	0.129552	0.419678
HAVCR2.5134.52	TIMD3	Q8TDQ0	HAVCR2	0.18418	0.129784	0.420149
HMGN1.9187.2	HMGN1	P05114	HMGN1	0.18407	0.130016	0.42034
CYGB.11546.7	CYGB	Q8WWM9	CYGB	0.183997	0.130171	0.420561
KIAA2013.6538.90	K2013	Q8IYS2	KIAA2013	0.183559	0.131105	0.422702
CD2.7100.31	CD2	P06729	CD2	0.183522	0.131183	0.422702
LYVE1.3206.4	LYVE1	Q9Y5Y7	LYVE1	0.183339	0.131574	0.42368
GPR101.11371.1	GP101	Q96P66	GPR101	0.183047	0.132201	0.425416
B4GALT3.6921.24	B4GT3	O60512	B4GALT3	0.182718	0.13291	0.427128
HIST2H2BE.14143.8	H2B2E	Q16778	HIST2H2BE	0.182609	0.133146	0.427486
PVRL1.8803.61	nectin-1 gamma	Q15223	PVRL1	0.182499	0.133383	0.427486
DEFB118.9306.7	DB118	Q96PH6	DEFB118	0.182463	0.133462	0.427486
LGALS2.3033.57	Galectin-2	P05162	LGALS2	0.182353	0.1337	0.427681
BAG4.12844.10	BAG4	O95429	BAG4	0.18228	0.133858	0.427905
HOGA1.10024.44	HOGA1	Q86XE5	HOGA1	0.18217	0.134096	0.428101
SPARC.3043.49	ON	P09486	SPARC	0.18217	0.134096	0.428101
BMX.3414.40	BMX	P51813	BMX	0.182024	0.134414	0.42855
MED1.3892.21	MED-1	Q15648	MED1	0.181951	0.134573	0.428775
SPSB1.13942.140	SPSB1	Q96BD6	SPSB1	0.181805	0.134892	0.429508
LMOD1.12504.26	LMOD1	P29536	LMOD1	0.181659	0.135211	0.430242
GH1.8462.18	HGH	P01241	GH1	0.18144	0.135691	0.430637
PRC1.15310.61	PRC1	O43663	PRC1	0.18144	0.135691	0.430637
TP53I13.6400.33	P5I13	Q8NBR0	TP53I13	0.18144	0.135691	0.430637
CMPK1.18243.9	Cytidylate kinase	P30085	CMPK1	0.18133	0.135932	0.431034
DEFB107A.6399.52	D107A	Q8IZN7	DEFB107A	0.181074	0.136494	0.43177
IGFBP5.19581.15	IGFBP-5	P24593	IGFBP5	0.180891	0.136897	0.432761
HMGB1.2524.56	HMG-1	P09429	HMGB1	0.180672	0.137381	0.433982
IFNA6.5714.88	IFNA6	P05013	IFNA6	0.180636	0.137462	0.433982
CST5.3803.10	CYTD	P28325	CST5	0.180343	0.13811	0.43546
PEX5.5915.58	PEX5	P50542	PEX5	0.179795	0.139332	0.438456
PATE1.8386.11	PATE	Q8WXA2	PATE1	0.179357	0.140315	0.440405
EIF4G3.13991.47	IF4G3	O43432	EIF4G3	0.178919	0.141303	0.442933
CASP2.4904.7	Caspase-2	P42575	CASP2	0.178772	0.141634	0.44334
MAPKAPK5.3821.28	MAPK5	Q8IW41	MAPKAPK5	0.178772	0.141634	0.44334
EGFL6.17454.15	EGFL6	Q8IUX8	EGFL6	0.178736	0.141716	0.44334
KCNE5.8756.41	KCE1L	Q9UJ90	KCNE5	0.178517	0.142214	0.443981
COL9A1.6631.17	CO9A1	P20849	COL9A1	0.178407	0.142463	0.443981
NUDT1.19206.20	8ODP	P36639	NUDT1	0.177822	0.143797	0.446988
SH2D3C.12704.26	SH2D3	Q8N5H7	SH2D3C	0.177311	0.144972	0.449486
SMIM13.13452.113	SIM13	P0DJ93	SMIM13	0.177201	0.145224	0.449955
SERPINI2.7117.21	SPI2	O75830	SERPINI2	0.177165	0.145309	0.449955
PDGFA.4499.21	PDGF-AA	P04085	PDGFA	0.176726	0.146323	0.450715
HMOX2.2622.18	HO-2	P30519	HMOX2	0.176653	0.146493	0.450715
THSD7A.9600.55	THS7A	Q9UPZ6	THSD7A	0.176251	0.147428	0.451465
EDC4.13066.42	EDC4	Q6P2E9	EDC4	0.176105	0.14777	0.451465
PDZK1.16852.10	NHRF3	Q5T2W1	PDZK1	0.176105	0.14777	0.451465
SFTPB.10672.75	SP-B	P07988	SFTPB	0.176069	0.147855	0.451465
NOP16.18228.30	NOP16	Q9Y3C1	NOP16	0.176032	0.14794	0.451465
SERPIND1.3316.58	Heparin cofactor II	P05546	SERPIND1	0.176032	0.14794	0.451465
TBX22.11146.4	TBX22	Q9Y458	TBX22	0.175849	0.148368	0.452201
FOXC2.14051.54	FOXC2	Q99958	FOXC2	0.17563	0.148883	0.45346
CAMP.15481.45	LL-37	P49913	CAMP	0.175411	0.149399	0.454484
N6AMT1.11096.57	HEMK2	Q9Y5N5	N6AMT1	0.175265	0.149743	0.454652
KLRC4.10552.88	NKG2F	O43908	KLRC4	0.175228	0.14983	0.454652
LHB.8376.25	LSHB	P01229	LHB	0.175228	0.14983	0.454652
NTN1.6649.51	NET1	O95631	NTN1	0.175119	0.150089	0.454823
PRNP.6545.58	PRIO	P04156	PRNP	0.175082	0.150175	0.454823
TACSTD2.14034.22	GA733-1 protein	P09758	TACSTD2	0.175082	0.150175	0.454823
LUM.13114.50	Lumican	P51884	LUM	0.174753	0.150954	0.455475
IL26.16760.2	IL-26	Q9NPH9	IL26	0.174425	0.151737	0.457003
RNF41.13411.21	RNF41	Q9H4P4	RNF41	0.174059	0.15261	0.458491
RAG1.11311.79	RAG-1	P15918	RAG1	0.17384	0.153135	0.4595
RNGTT.12847.27	MCE1	O60942	RNGTT	0.173657	0.153574	0.460247
RPS3A.5484.63	RS3A	P61247	RPS3A	0.173657	0.153574	0.460247
CRLF2.13694.24	TSLP R	Q9HC73	CRLF2	0.173548	0.153838	0.460731
SPRED1.8318.13	SPRE1	Q7Z699	SPRED1	0.173036	0.155073	0.46355
AP1S2.18405.117	AP1S2	P56377	AP1S2	0.173	0.155162	0.46355
SELE.3470.1	sE-Selectin	P16581	SELE	0.172963	0.15525	0.46355
PXDN.13463.1	PXDN	Q92626	PXDN	0.172744	0.155783	0.46428
SAT1.9859.180	SSAT-1	P21673	SAT1	0.172744	0.155783	0.46428
RNASE10.5602.62	RNS10	Q5GAN6	RNASE10	0.172488	0.156405	0.464665
SPACA5.6494.60	sperm acrosome associated 5	Q96QH8	SPACA5	0.172452	0.156494	0.464665
TBXAS1.8098.37	THAS	P24557	TBXAS1	0.172452	0.156494	0.464665
ATG4B.13629.25	ATG4B	Q9Y4P1	ATG4B	0.172415	0.156583	0.464665
NR1D1.5236.2	NR1D1	P20393	NR1D1	0.171867	0.157925	0.467215
HHLA2.14132.21	HHLA2	Q9UM44	HHLA2	0.171611	0.158554	0.467932
ZNF18.11372.2	ZNF18	P17022	ZNF18	0.171502	0.158824	0.468386
OLFM4.4769.10	Olfactomedin-4	Q6UX06	OLFM4	0.171392	0.159094	0.468386
BAI3.15365.41	BAI3	O60242	BAI3	0.171173	0.159636	0.469696
RGS21.19381.7	RGS21	Q2M5E4	RGS21	0.1711	0.159817	0.469905
HSD17B8.19491.11	DHB8	Q92506	HSD17B8	0.171027	0.159998	0.469905
FBLN1.6470.19	fibulin 1	P23142	FBLN1	0.170807	0.160543	0.470628
MRPL52.7123.25	RM52	Q86TS9	MRPL52	0.170771	0.160634	0.470628
HPSE.5604.30	HPSE	Q9Y251	HPSE	0.170661	0.160906	0.470821
ITGB6.7737.76	ITB6	P18564	ITGB6	0.170588	0.161088	0.470821
KLB.19557.3	KLOTB	Q86Z14	KLB	0.170442	0.161453	0.471602
ACRV1.15301.24	sperm protein 10	P26436	ACRV1	0.170369	0.161635	0.47185
GABBR1.11279.42	GABR1	Q9UBS5	GABBR1	0.170077	0.162367	0.473646
KRT19.15606.19	Keratin 19	P08727	KRT19	0.169967	0.162641	0.473646
SKP1.3902.21	SKP1	P63208	SKP1	0.169967	0.162641	0.473646
THBS3.8982.65	TSP3	P49746	THBS3	0.169894	0.162825	0.473895
MAN1C1.13427.66	MA1C1	Q9NR34	MAN1C1	0.169529	0.163745	0.475679
BATF.19227.18	BATF	Q16520	BATF	0.169492	0.163837	0.475679
BPTF.12482.5	BPTF	Q12830	BPTF	0.169383	0.164113	0.475912
P4HA2.11348.132	P4HA2	O15460	P4HA2	0.169236	0.164483	0.47643
ARL1.12392.30	ARL1	P40616	ARL1	0.168761	0.165688	0.478473
TGFB2.4156.74	TGF-b2	P61812	TGFB2	0.168725	0.165781	0.478473
TAGLN2.9201.13	Transgelin-2	P37802	TAGLN2	0.168652	0.165967	0.478725
LRRK2.10990.21	LRRK2	Q5S007	LRRK2	0.168469	0.166433	0.479163
TYMSOS.8263.64	CR056	Q8TAI1	TYMSOS	0.168396	0.16662	0.479163
ANXA8.18290.6	Annexin A8	P13928	ANXA8	0.16814	0.167274	0.479844
TMEM52.11186.12	TMM52	Q8NDY8	TMEM52	0.16814	0.167274	0.479844
MFAP1.5606.24	MFAP1	P55081	MFAP1	0.167994	0.167649	0.479844
BMP4.6326.20	BMP-4	P12644	BMP4	0.167958	0.167742	0.479844
DMKN.5963.9	Dermokine	Q6E0U4	DMKN	0.167885	0.16793	0.480097
CASQ2.19291.2	CASQ2	O14958	CASQ2	0.167775	0.168212	0.480321
FABP6.6450.8	FABP6	P51161	FABP6	0.167738	0.168306	0.480321
UROS.11248.43	HEM4	P10746	UROS	0.167738	0.168306	0.480321
PCSK2.15440.57	NEC2	P16519	PCSK2	0.167665	0.168494	0.480489
DEFB112.5689.1	DB112	Q30KQ8	DEFB112	0.167556	0.168776	0.480489
MMP17.2838.53	MMP-17	Q9ULZ9	MMP17	0.167154	0.169815	0.482072
GDA.12667.2	GUAD	Q9Y2T3	GDA	0.167081	0.170005	0.482299
AQP4.11363.58	AQP4	P55087	AQP4	0.167044	0.170099	0.482299
PNMT.17204.17	PNMT	P11086	PNMT	0.166862	0.170574	0.483079
DMBT1.19212.4	DMBT1	Q9UGM3	DMBT1	0.166606	0.171239	0.484358
HMGCS2.13704.5	HMCS2	P54868	HMGCS2	0.166569	0.171334	0.484358
PEX26.19366.8	PEX26	Q7Z412	PEX26	0.16646	0.17162	0.484358
APBB2.12753.6	APBB2	Q92870	APBB2	0.16624	0.172193	0.485396
WFDC13.9345.436	WFD13	Q8IUB5	WFDC13	0.16624	0.172193	0.485396
PLA2G16.7865.126	HRSL3	P53816	PLA2G16	0.166204	0.172289	0.485396
HMGCR.5230.99	HMGR	P04035	HMGCR	0.165839	0.173248	0.487529
PRSS1.3049.61	Trypsin	P07477	PRSS1	0.165619	0.173824	0.488869
GH2.10978.39	SOM2	P01242	GH2	0.165473	0.17421	0.489604
CELF2.7245.2	CELF2	O95319	CELF2	0.1654	0.174403	0.489604
EQTN.11162.37	EQTN	Q9NQ60	EQTN	0.165364	0.174499	0.489604
KIR2DS2.10428.1	KI2S2	P43631	KIR2DS2	0.164779	0.176049	0.492267
SH3GLB1.16859.100	SHLB1	Q9Y371	SH3GLB1	0.164377	0.17712	0.494666
ATP4B.9994.217	ATP4B	P51164	ATP4B	0.164158	0.177707	0.494775
KAZALD1.7144.234	KAZD1	Q96I82	KAZALD1	0.163866	0.178491	0.494775
ZNF75D.11596.47	ZN75D	P51815	ZNF75D	0.163866	0.178491	0.494775
UBE2G1.17158.17	UB2G1	P62253	UBE2G1	0.163829	0.178589	0.494775
ALDOA.5864.10	aldolase A	P04075	ALDOA	0.163792	0.178687	0.494775
GNRH2.10708.3	GON2	O43555	GNRH2	0.163792	0.178687	0.494775
CFI.2567.5	Factor I	P05156	CFI	0.163537	0.179376	0.496126
CLCA1.10496.11	CaCC	A8K7I4	CLCA1	0.163427	0.179671	0.49666
MMP7.2789.26	MMP-7	P09237	MMP7	0.163025	0.180759	0.498811
PRL.2585.2	PRL	P01236	PRL	0.162769	0.181453	0.500146
TRAF4.13041.47	TRAF4	Q9BUZ4	TRAF4	0.162733	0.181552	0.500146
SERPINA6.4785.30	CBG	P08185	SERPINA6	0.16266	0.181751	0.50041
GFRAL.6920.1	GFRAL	Q6UXV0	GFRAL	0.162368	0.182548	0.502033
MYCT1.13541.1	MYCT1	Q8N699	MYCT1	0.162075	0.183347	0.503088
ARHGAP30.12807.89	RHG30	Q7Z6I6	ARHGAP30	0.161929	0.183748	0.503882
ZFYVE27.9102.28	ZFY27	Q5T4F4	ZFYVE27	0.161893	0.183848	0.503882
CFC1.3294.55	CFC1	P0CG37	CFC1	0.161308	0.185458	0.506298
SUSD1.9582.93	SUSD1	Q6UWL2	SUSD1	0.161235	0.18566	0.506563
PIGR.3216.2	PIGR	P01833	PIGR	0.161089	0.186064	0.507085
PSMA7.12460.18	PSA7	O14818	PSMA7	0.161052	0.186165	0.507085
BCCIP.18304.19	BCCIP	Q9P287	BCCIP	0.16087	0.186672	0.507894
GAD1.11280.6	DCE1	Q99259	GAD1	0.160248	0.188401	0.51085
ALPP.7813.6	Alkaline phosphatase, placental	P05187	ALPP	0.160175	0.188605	0.51085
SLTM.8320.5	SLTM	Q9NWH9	SLTM	0.160175	0.188605	0.51085
DEFB125.9486.13	DB125	Q8N687	DEFB125	0.160066	0.188912	0.511117
CCNA2.15574.37	Cyclin A	P20248	CCNA2	0.15992	0.189321	0.511653
ARL5A.18414.26	ARL5A	Q9Y689	ARL5A	0.159737	0.189834	0.511888
YWHAH.4707.50	14-3-3 eta	Q04917	YWHAH	0.159591	0.190245	0.512433
NXPH3.6054.6	NXPH3	O95157	NXPH3	0.159372	0.190862	0.512948
ADPRH.18395.5	ADPRH	P54922	ADPRH	0.158531	0.193242	0.518186
TRDMT1.12635.9	TRDMT	O14717	TRDMT1	0.158495	0.193346	0.518186
BMP10.3587.53	BMP10	O95393	BMP10	0.158275	0.193971	0.519293
CDON.4541.49	CDON	Q4KMG0	CDON	0.157874	0.19512	0.521784
COX7A2L.9590.10	COX7R	O14548	COX7A2L	0.157727	0.195539	0.522336
CHST5.7020.13	CHST5	Q9GZS9	CHST5	0.157508	0.196169	0.523713
CCT7.13673.21	TCPH	Q99832	CCT7	0.157435	0.196379	0.523713
ARL6.18415.16	ARL6	Q9H0F7	ARL6	0.157326	0.196695	0.523978
TXN.8813.160	Thioredoxin	P10599	TXN	0.157326	0.196695	0.523978
BTN2A1.8869.5	BT2A1	Q7KYR7	BTN2A1	0.15707	0.197433	0.524789
TPM1.5033.27	Tropomyosin 1 alpha chain	P09493	TPM1	0.15707	0.197433	0.524789
CR1.19556.12	Complement receptor type 1	P17927	CR1	0.156704	0.19849	0.526437
HTR2A.13556.28	5HT2A	P28223	HTR2A	0.156485	0.199127	0.527252
SPOCK1.5490.53	Testican-1	Q08629	SPOCK1	0.156449	0.199233	0.527252
GRAMD1C.8336.267	GRM1C	Q8IYS0	GRAMD1C	0.156229	0.199871	0.527795
PRKAR2A.19125.26	KAP2	P13861	PRKAR2A	0.156083	0.200297	0.528338
RAB2B.19253.82	RAB2B	Q8WUD1	RAB2B	0.156083	0.200297	0.528338
CST3.2609.59	Cystatin C	P01034	CST3	0.156047	0.200404	0.528338
FCGR2B.3310.62	FCG2B	P31994	FCGR2B	0.155937	0.200724	0.528894
CST8.10572.65	CST8	O60676	CST8	0.155645	0.20158	0.530566
FCGR3B.3311.27	FCG3B	O75015	FCGR3B	0.155426	0.202224	0.530801
IL15RA.3445.53	IL-15 Ra	Q13261	IL15RA	0.155426	0.202224	0.530801
SSR1.8106.15	SSRA	P43307	SSR1	0.155353	0.202438	0.530801
ENSA.17734.13	a-endosulfine	O43768	ENSA	0.15528	0.202653	0.530801
RAMP3.15437.11	RAMP3	O60896	RAMP3	0.155206	0.202869	0.531077
MVK.11391.69	MVK	Q03426	MVK	0.154476	0.205029	0.534993
POLD4.19159.9	DNA polymerase subunit delta 4	Q9HCU8	POLD4	0.153928	0.20666	0.538095
OBP2B.5680.54	OBP2B	Q9NPH6	OBP2B	0.153599	0.207644	0.540074
NRG3.10981.56	NRG3	P56975	NRG3	0.153416	0.208191	0.541208
THSD7A.11174.8	THS7A	Q9UPZ6	THSD7A	0.15327	0.20863	0.542036
OSMR.10892.8	OSMR	Q99650	OSMR	0.153124	0.209069	0.542036
ENPP6.15579.26	ENPP6	Q6UWR7	ENPP6	0.152978	0.20951	0.542887
CLC.11094.104	LPPL	Q05315	CLC	0.152612	0.210613	0.544842
KIAA1324.9097.5	K1324	Q6UXG2	KIAA1324	0.152539	0.210834	0.544842
PDGFB.4149.8	PDGF-BB	P01127	PDGFB	0.152393	0.211277	0.544842
C4BPA.9449.150	C4b-binding protein alpha chain	P04003	C4BPA	0.152284	0.211609	0.545119
PTTG1.17727.1	Securin	O95997	PTTG1	0.152284	0.211609	0.545119
CRHBP.6039.24	CRHBP	P24387	CRHBP	0.152174	0.211942	0.545392
NDRG3.18312.68	NDRG3	Q9UGV2	NDRG3	0.151918	0.21272	0.546817
C18orf32.8236.8	CR032	Q8TCD1	C18orf32	0.151845	0.212943	0.547099
CAV3.8690.25	CAV3	P56539	CAV3	0.151735	0.213277	0.547664
HS3ST4.19370.30	HS3S4	Q9Y661	HS3ST4	0.151589	0.213724	0.547942
NUP210L.9606.4	P210L	Q5VU65	NUP210L	0.151516	0.213947	0.548225
UBE2J1.6900.30	UB2J1	Q9Y385	UBE2J1	0.15137	0.214394	0.548494
YEATS4.17474.106	YETS4	O95619	YEATS4	0.151297	0.214618	0.548494
SSB.13625.19	LA	P05455	SSB	0.151187	0.214954	0.549064
TRH.5659.11	TRH	P20396	TRH	0.151041	0.215403	0.549914
DPP10.7890.68	DPP10	Q8N608	DPP10	0.150968	0.215628	0.549914
MPST.12686.15	THTM	P25325	MPST	0.150749	0.216303	0.550757
PSMA6.3860.7	PSA6	P60900	PSMA6	0.15042	0.217318	0.551604
ASRGL1.18313.4	Asparaginase-like protein 1	Q7L266	ASRGL1	0.150311	0.217657	0.551604
STXBP6.18308.30	STXB6	Q8NFX7	STXBP6	0.150311	0.217657	0.551604
ADCYAP1.8285.64	PACA	P18509	ADCYAP1	0.150237	0.217884	0.551889
NR5A2.12444.39	NR5A2	O00482	NR5A2	0.149872	0.219018	0.553888
KIF1C.9899.28	KIF1C	O43896	KIF1C	0.149689	0.219586	0.554165
ULBP3.2747.3	ULBP-3	Q9BZM4	ULBP3	0.149653	0.2197	0.554165
IL12RB1.2632.5	IL-12 Rb1	P42701	IL12RB1	0.149616	0.219814	0.554165
FUT2.9121.28	FUT2	Q10981	FUT2	0.149543	0.220042	0.554165
RPS5.19195.85	RS5	P46782	RPS5	0.149507	0.220156	0.554165
RPS6KA1.12329.21	KS6A1	Q15418	RPS6KA1	0.14947	0.22027	0.554165
ALKBH3.18401.18	ALKB3	Q96Q83	ALKBH3	0.149324	0.220727	0.555026
ACPP.19317.114	Prostatic acid phosphatase	P15309	ACPP	0.149141	0.221298	0.555308
FCGR1A.3312.64	FCGR1	P12314	FCGR1A	0.149141	0.221298	0.555308
EPHB6.5078.82	EphB6	O15197	EPHB6	0.149105	0.221413	0.555308
MANF.9223.11	ARMET	P55145	MANF	0.149068	0.221527	0.555308
PDGFRL.9713.67	PGFRL	Q15198	PDGFRL	0.148995	0.221756	0.555308
CDC37.3879.50	CDC37	Q16543	CDC37	0.148922	0.221986	0.555308
NLRP1.11661.11	NALP1	Q9C000	NLRP1	0.148849	0.222215	0.555309
SMURF1.11557.3	SMUF1	Q9HCE7	SMURF1	0.148776	0.222445	0.555309
ASH2L.12832.10	ASH2L	Q9UBL3	ASH2L	0.148703	0.222675	0.555597
CSMD1.9598.23	CSMD1	Q96PZ7	CSMD1	0.14863	0.222905	0.555598
COLEC10.6558.5	COL10	Q9Y6Z7	COLEC10	0.148009	0.224866	0.557333
MRPL2.19132.1	RM02	Q5T653	MRPL2	0.148009	0.224866	0.557333
CHST11.7779.86	CHSTB	Q9NPF2	CHST11	0.147972	0.224982	0.557333
PXDNL.11324.3	PXDNL	A1KZ92	PXDNL	0.147972	0.224982	0.557333
IMPDH2.5250.53	IMDH2	P12268	IMPDH2	0.147936	0.225098	0.557335
LCK.3452.17	LCK	P06239	LCK	0.147899	0.225213	0.557337
NPL.19496.1	NPL	Q9BXD5	NPL	0.147607	0.226142	0.559348
TMED4.9319.59	TMED4	Q7Z7H5	TMED4	0.147534	0.226374	0.559354
MUTED.19116.1	MUTED	Q8TDH9	MUTED	0.147424	0.226723	0.559643
UGT2A1.8907.11	UD2A1	Q9Y4X1	UGT2A1	0.147388	0.226839	0.559645
COTL1.4905.63	Coactosin-like protein	Q14019	COTL1	0.147168	0.227539	0.561085
FNDC4.13451.2	FNDC4	Q9H6D8	FNDC4	0.146803	0.228708	0.562535
SCUBE3.16773.29	SCUB3	Q8IX30	SCUBE3	0.146803	0.228708	0.562535
SPP1.13113.7	Osteopontin	P10451	SPP1	0.146803	0.228708	0.562535
SLAMF8.8994.65	SLAMF8	Q9P0V8	SLAMF8	0.146767	0.228825	0.562537
CETN2.13078.3	CETN2	P41208	CETN2	0.146693	0.229059	0.562545
PTRH2.16887.29	PTH2	Q9Y3E5	PTRH2	0.146657	0.229176	0.562545
CYTH2.12533.135	CYH2	Q99418	CYTH2	0.146438	0.229881	0.563703
SOCS3.11440.58	SOCS-3	O14543	SOCS3	0.146401	0.229998	0.563706
MNX1.9576.58	MNX1	P50219	MNX1	0.146145	0.230822	0.565439
XRCC1.12535.2	XRCC1	P18887	XRCC1	0.14578	0.232003	0.568044
CHST15.4469.78	ST4S6	Q7LFX5	CHST15	0.145744	0.232121	0.568046
NME1.5909.51	Nucleoside diphosphate kinase A	P15531	NME1	0.145634	0.232476	0.568341
H1FX.12709.63	H1X	Q92522	H1FX	0.145524	0.232832	0.568923
KIAA1549L.11145.72	K154L	Q6ZVL6	KIAA1549L	0.145488	0.232951	0.568926
PAFAH2.18914.188	PAFA2	Q99487	PAFAH2	0.145415	0.233188	0.569218
NCF2.10047.12	NCF-2	P19878	NCF2	0.145195	0.233901	0.569882
A4GNT.10835.25	A4GCT	Q9UNA3	A4GNT	0.14494	0.234734	0.569882
PLA2G5.2449.1	GV	P39877	PLA2G5	0.14494	0.234734	0.569882
SMR3A.7838.27	SMR3A	Q99954	SMR3A	0.14472	0.235451	0.569882
EHF.13387.55	EHF	Q9NZC4	EHF	0.144684	0.23557	0.569882
DCN.2666.53	Bone proteoglycan II	P07585	DCN	0.144611	0.235809	0.569882
ACBD7.13563.259	ACBD7	Q8N6N7	ACBD7	0.144538	0.236049	0.569882
BGLAP.11067.13	Osteocalcin	P02818	BGLAP	0.144538	0.236049	0.569882
IL7R.5089.11	IL-7 Ra	P16871	IL7R	0.144538	0.236049	0.569882
IER3.9786.310	IEX1	P46695	IER3	0.144063	0.237608	0.572506
CTHRC1.15467.10	CTHR1	Q96CG8	CTHRC1	0.144026	0.237728	0.572511
RSPO3.13094.75	RSPO3	Q9BXY4	RSPO3	0.143953	0.237969	0.572805
EFNB2.8772.5	EFNB2	P52799	EFNB2	0.14388	0.23821	0.572816
ST3GAL2.6281.51	SIA4B	Q16842	ST3GAL2	0.143734	0.238692	0.573406
PDE3A.5254.69	PDE3A	Q14432	PDE3A	0.143551	0.239296	0.574007
CSF1R.13682.47	M-CSF R	P07333	CSF1R	0.143515	0.239417	0.574007
DKK2.15678.71	DKK2	Q9UBU2	DKK2	0.143515	0.239417	0.574007
ALK.8249.124	ALK	Q9UM73	ALK	0.143186	0.240506	0.576334
TRAPPC5.8671.378	TPPC5	Q8IUR0	TRAPPC5	0.143076	0.24087	0.576921
HNRNPD.18348.89	HNRPD	Q14103	HNRNPD	0.14293	0.241356	0.576943
MYNN.12455.48	MYNN	Q9NPC7	MYNN	0.142748	0.241964	0.577289
NRXN1.8971.9	NRX1A	Q9ULB1	NRXN1	0.142748	0.241964	0.577289
FOXJ2.14204.55	FOXJ2	Q9P0K8	FOXJ2	0.142711	0.242086	0.577289
CA12.19347.37	Carbonic Anhydrase XII	O43570	CA12	0.142638	0.24233	0.577289
PSMB4.18340.2	Proteasome beta chain	P28070	PSMB4	0.142419	0.243062	0.5776
S100A6.13090.17	S100A6	P06703	S100A6	0.142273	0.243551	0.578478
PTGDS.10514.5	PGD2 synthase	P41222	PTGDS	0.142199	0.243795	0.578775
RBM19.11468.15	RBM19	Q9Y4C8	RBM19	0.14198	0.24453	0.579384
MXRA7.8005.1	MXRA7	P84157	MXRA7	0.141798	0.245144	0.579727
TRABD2A.9401.57	CB089	Q86V40	TRABD2A	0.141688	0.245513	0.579727
PDYN.19638.9	Dynorphin A (1-17)	P01213	PDYN	0.141432	0.246375	0.581195
CD163.5028.59	sCD163	Q86VB7	CD163	0.141176	0.247239	0.582382
BRSK2.9790.28	BR serine/threonine kinase 2	Q8IWQ3	BRSK2	0.140592	0.249221	0.585344
CHST4.18876.77	CHST4	Q8NCG5	CHST4	0.140592	0.249221	0.585344
DEFA5.16785.45	HD-5	Q01523	DEFA5	0.140373	0.249968	0.586812
DIMT1.12694.28	DIM1	Q9UNQ2	DIMT1	0.140336	0.250092	0.58682
ACLY.12700.9	ACLY	P53396	ACLY	0.140227	0.250466	0.587128
CXCL16.2436.49	CXCL16, soluble	Q9H2A7	CXCL16	0.14008	0.250965	0.587561
FCAR.4987.17	FCAR	P24071	FCAR	0.140044	0.25109	0.587561
OLA1.12659.13	GTPB9	Q9NTK5	OLA1	0.139898	0.25159	0.587561
CHFR.11320.29	CHFR	Q96EP1	CHFR	0.139861	0.251715	0.587561
LILRB1.5090.49	ILT-2	Q8NHL6	LILRB1	0.139788	0.251965	0.587561
RMI1.13926.1	RMI1	Q9H9A7	RMI1	0.139788	0.251965	0.587561
DEFB129.8347.222	DB129	Q9H1M3	DEFB129	0.139752	0.25209	0.587561
NAP1L2.13529.39	NP1L2	Q9ULW6	NAP1L2	0.139678	0.252341	0.587561
EIF4A2.18824.7	IF4A2	Q14240	EIF4A2	0.139642	0.252466	0.587561
RSPO4.8464.31	RSPO4	Q2I0M5	RSPO4	0.138802	0.255361	0.591162
HSF2BP.19139.3	HSF2B	O75031	HSF2BP	0.138729	0.255613	0.591465
ADGRG5.4551.72	GP114	Q8IZF4	ADGRG5	0.138692	0.25574	0.591474
LIPK.6413.79	LIPK	Q5VXJ0	LIPK	0.138546	0.256246	0.591797
MIF.8221.19	MIF	P14174	MIF	0.138546	0.256246	0.591797
CSNK2B.11330.15	CSK2B	P67870	CSNK2B	0.138509	0.256373	0.591808
SEPSECS.17357.33	SPCS	Q9HD40	SEPSECS	0.1384	0.256753	0.592403
CTRB2.5648.28	CTRB2	Q6GPI1	CTRB2	0.13829	0.257133	0.592434
AARS.12340.17	SYAC	P49588	AARS	0.138034	0.258023	0.593918
CNN2.18877.15	CNN2	Q99439	CNN2	0.137961	0.258277	0.594222
VASN.5682.13	VASN	Q6EMK4	VASN	0.137706	0.25917	0.59573
FKBP14.9340.17	FKB14	Q9NWM8	FKBP14	0.137632	0.259425	0.59573
INPP5E.11370.20	INP5E	Q9NRR6	INPP5E	0.137632	0.259425	0.59573
SYT17.9110.2	SYT17	Q9BSW7	SYT17	0.137632	0.259425	0.59573
EXOSC3.12605.1	Exosome component 3	Q9NQT5	EXOSC3	0.137523	0.259808	0.596327
DEFB121.5765.53	DB121	Q5J5C9	DEFB121	0.137377	0.26032	0.596936
HTATIP2.7753.21	HTAI2	Q9BUP3	HTATIP2	0.137377	0.26032	0.596936
PLCG2.10070.22	PLCG2	P16885	PLCG2	0.137267	0.260704	0.597037
ASPN.6451.64	ASPN	Q9BXN1	ASPN	0.137231	0.260832	0.597037
LY6G6C.6256.9	LY66C	O95867	LY6G6C	0.137194	0.26096	0.597037
ABCC6.8935.22	MRP6	O95255	ABCC6	0.137121	0.261217	0.597037
LRMP.10704.91	LRMP	Q12912	LRMP	0.137048	0.261473	0.597037
CKAP2.5345.51	CKAP2	Q8WWK9	CKAP2	0.136792	0.262373	0.597898
PSG5.9314.9	PSG5	Q15238	PSG5	0.136719	0.26263	0.597898
PAPPA2.5756.66	PAPP2	Q9BXP8	PAPPA2	0.136463	0.263533	0.597898
C17orf89.9030.56	CQ089	A1L188	C17orf89	0.136317	0.264049	0.597898
KLK13.11152.46	kallikrein 13	Q9UKR3	KLK13	0.136317	0.264049	0.597898
NEFL.10082.251	NFL	P07196	NEFL	0.136317	0.264049	0.597898
KEAP1.8485.7	KEAP1	Q14145	KEAP1	0.136244	0.264308	0.597898
KIR2DL5A.8000.17	KI2LA	Q8N109	KIR2DL5A	0.136208	0.264437	0.597898
LRRC3B.18947.3	LRC3B	Q96PB8	LRRC3B	0.136208	0.264437	0.597898
NDRG1.19215.7	NDRG1	Q92597	NDRG1	0.136208	0.264437	0.597898
CRYZL1.9207.60	QORL1	O95825	CRYZL1	0.136171	0.264566	0.597898
GZMK.9545.156	Granzyme K	P49863	GZMK	0.136061	0.264955	0.598496
ANXA6.5335.73	annexin VI	P08133	ANXA6	0.135988	0.265214	0.598802
AMMECR1L.18402.1	AMERL	Q6DCA0	AMMECR1L	0.135842	0.265733	0.598871
UNC13A.14052.26	UN13A	Q9UPW8	UNC13A	0.135733	0.266122	0.599177
CHST6.4429.51	CHST6	Q9GZX3	CHST6	0.135586	0.266642	0.599233
SETMAR.12462.20	SETMR	Q53H47	SETMAR	0.135586	0.266642	0.599233
STMN2.10900.272	STMN2	Q93045	STMN2	0.135513	0.266902	0.599262
STOML2.6555.58	Stomatin-like protein 2	Q9UJZ1	STOML2	0.135185	0.268075	0.60106
VHL.17362.5	VHL	P40337	VHL	0.135038	0.268598	0.601953
PVRIG.6464.40	PVRIG	Q6DKI7	PVRIG	0.134856	0.269252	0.602861
IGF1R.4232.19	IGF-I sR	P08069	IGF1R	0.13471	0.269776	0.603755
ZNF843.8321.27	ZN843	Q8N446	ZNF843	0.13449	0.270564	0.604679
ANXA9.13588.11	ANXA9	O76027	ANXA9	0.134271	0.271352	0.605883
DNAJB4.18884.22	DNJB4	Q9UDY4	DNAJB4	0.134235	0.271484	0.605897
GAS1.5463.22	GAS1	P54826	GAS1	0.133906	0.272671	0.607426
FANCF.11336.9	FANCF	Q9NPI8	FANCF	0.133833	0.272935	0.607456
TPT1.3872.2	TCTP	P13693	TPT1	0.133796	0.273067	0.607471
P4HA1.11645.9	P4HA1	P13674	P4HA1	0.133687	0.273464	0.608074
MASP1.9125.23	MASP3	P48740	MASP1	0.13365	0.273596	0.608089
SDCBP2.19261.12	SDCB2	Q9H190	SDCBP2	0.133577	0.273861	0.608398
HIST1H3A.14146.92	H31	P68431	HIST1H3A	0.133504	0.274126	0.608428
PGD.4187.49	6-Phosphogluconate dehydrogenase	P52209	PGD	0.133504	0.274126	0.608428
C19orf18.9445.44	CS018	Q8NEA5	C19orf18	0.133321	0.274789	0.608784
CANX.8834.58	Calnexin	P27824	CANX	0.133321	0.274789	0.608784
FGF8.4394.71	FGF-8A	P55075	FGF8	0.133321	0.274789	0.608784
RNF122.11160.56	RN122	Q9H9V4	RNF122	0.133285	0.274922	0.6088
PTH1R.13470.43	PTH1R	Q03431	PTH1R	0.133212	0.275187	0.608831
CREB3L1.11198.37	CR3L1	Q96BA8	CREB3L1	0.132919	0.276251	0.610628
SCGB3A1.6252.62	Secretoglobin family 3A member 1	Q96QR1	SCGB3A1	0.132773	0.276784	0.611248
HTN1.10608.9	HIS1	P15515	HTN1	0.13259	0.277452	0.612015
STIP1.5489.18	Stress-induced-phosphoprotein 1	P31948	STIP1	0.132517	0.277719	0.612015
DNAJA2.11582.63	DNJA2	O60884	DNAJA2	0.132444	0.277986	0.612015
PON1.4261.55	paraoxonase 1	P27169	PON1	0.132335	0.278388	0.612015
HHIP.10833.64	HHIP	Q96QV1	HHIP	0.132298	0.278522	0.612015
MTAP.9910.9	MTAP	Q13126	MTAP	0.132298	0.278522	0.612015
TIMD4.15449.33	TIM-4	Q96H15	TIMD4	0.132115	0.279192	0.612376
SELM.15336.7	SELM	Q8WWX9	SELM	0.132079	0.279326	0.612393
CGB2.6213.10	CGB2	Q6NT52	CGB2	0.131677	0.280805	0.614296
NLGN1.15620.4	NLGN1	Q8N2Q7	NLGN1	0.131677	0.280805	0.614296
HP.3054.3	Haptoglobin, Mixed Type	P00738	HP	0.131604	0.281074	0.614296
FANCL.10063.10	FANCL	Q9NW38	FANCL	0.131421	0.281748	0.61492
DIDO1.14329.4	DIDO1	Q9BTC0	DIDO1	0.131239	0.282424	0.615838
MRPL21.8942.2	RM21	Q7Z2W9	MRPL21	0.131092	0.282965	0.61674
ROBO3.5117.14	ROBO3	Q96MS0	ROBO3	0.130873	0.283777	0.618234
LAIR2.7130.4	LAIR2	Q6ISS4	LAIR2	0.130837	0.283913	0.618251
BPIFA2.16302.11	SPLC2	Q96DR5	BPIFA2	0.130471	0.285271	0.620651
BIN1.9574.11	BIN1	O00499	BIN1	0.130435	0.285408	0.620668
MAPK1.3115.64	MK01	P28482	MAPK1	0.130325	0.285816	0.621278
LY6G6D.6469.62	LY66D	O95868	LY6G6D	0.130252	0.286089	0.621591
TTC17.9550.153	TTC17	Q96AE7	TTC17	0.130216	0.286225	0.621609
CD4.3143.3	sCD4	P01730	CD4	0.130033	0.286907	0.622585
PAF.19158.1	PAF	Q15004	PAF	0.12996	0.287181	0.622585
PNPLA2.9802.27	PLPL2	Q96AD5	PNPLA2	0.12996	0.287181	0.622585
RBM17.17391.10	SPF45	Q96I25	RBM17	0.129923	0.287317	0.622585
TMEM132A.7871.16	T132A	Q24JP5	TMEM132A	0.129741	0.288001	0.623788
ACP6.5742.14	PPA6	Q9NPH0	ACP6	0.129521	0.288824	0.624731
PGLS.17799.9	6PGL	O95336	PGLS	0.129302	0.289647	0.625954
BPIFB1.15367.38	LPLC1	Q8TDL5	BPIFB1	0.129119	0.290335	0.626881
NUDT16L1.12497.29	SDOS	Q9BRJ7	NUDT16L1	0.12901	0.290748	0.627213
MUC16.15565.102	CA125	Q8WXI7	MUC16	0.1289	0.291162	0.627826
TMEM87B.13485.20	TM87B	Q96K49	TMEM87B	0.128864	0.2913	0.627844
TNC.2728.62	Tenascin	P24821	TNC	0.128389	0.293097	0.629755
HAAO.5861.78	3HAO	P46952	HAAO	0.128279	0.293513	0.630369
CACYBP.12432.23	CYBP	Q9HB71	CACYBP	0.127877	0.29504	0.631689
MAP3K7.TAB1.5259.2	TAK1-TAB1	O43318 Q15750	MAP3K7 TAB1	0.127877	0.29504	0.631689
ALDOB.18185.118	ALDOB	P05062	ALDOB	0.127804	0.295318	0.631763
TMPRSS15.3189.61	Enterokinase	P98073	TMPRSS15	0.127768	0.295458	0.631763
KRT5.11177.16	K2C5	P13647	KRT5	0.127695	0.295736	0.631782
NRIP3.18237.29	NRIP3	Q9NQ35	NRIP3	0.127585	0.296154	0.632118
NANOG.2732.58	NANOG	Q9H9S0	NANOG	0.127512	0.296433	0.632156
ARMC5.8785.1	ARMC5	Q96C12	ARMC5	0.127256	0.297411	0.63226
CD55.5069.9	DAF	P08174	CD55	0.127073	0.298111	0.63226
JMJD6.18322.15	JMJD6	Q6NYC1	JMJD6	0.127037	0.298251	0.63226
GAPDH.3848.14	GAPDH, liver	P04406	GAPDH	0.126927	0.298672	0.63226
SHC2.14074.2	SHC2	P98077	SHC2	0.126891	0.298812	0.63226
CD300LF.5623.11	CLM1	Q8TDQ1	CD300LF	0.126818	0.299092	0.63226
FGFR1.5532.53	bFGF-R	P11362	FGFR1	0.126781	0.299233	0.63226
CDKN1A.18291.8	p21	P38936	CDKN1A	0.126745	0.299373	0.63226
CEACAM3.8999.19	CEAM3	P40198	CEACAM3	0.126672	0.299654	0.63226
NEURL4.13468.5	NEUL4	Q96JN8	NEURL4	0.126672	0.299654	0.63226
RNASE2.8394.56	RNase 2	P10153	RNASE2	0.126672	0.299654	0.63226
BRD2.15372.43	BRD2	P25440	BRD2	0.126598	0.299935	0.63226
DEFB108B.5611.56	D108B	Q8NET1	DEFB108B	0.126525	0.300217	0.63226
ITGB7.11205.10	Integrin beta-7	P26010	ITGB7	0.126489	0.300357	0.63226
RPL30.12478.15	RL30	P62888	RPL30	0.126489	0.300357	0.63226
AMIGO1.9979.13	AMGO1	Q86WK6	AMIGO1	0.126416	0.300639	0.63226
MATN2.3325.2	MATN2	O00339	MATN2	0.126416	0.300639	0.63226
CAB39.17757.86	CAB39	Q9Y376	CAB39	0.126379	0.30078	0.63226
LRRTM4.6572.10	LRRT4	Q86VH4	LRRTM4	0.126343	0.300921	0.63226
UBE2V1.11626.7	UB2V1	Q13404	UBE2V1	0.12627	0.301203	0.632304
KREMEN2.3202.28	KREM2	Q8NCW0	KREMEN2	0.126233	0.301344	0.632326
CSH1.CSH2.13103.125	CSH	P0DML2 P0DML3	CSH1 CSH2	0.125977	0.302332	0.633576
GCLM.18214.2	GSH0	P48507	GCLM	0.125831	0.302898	0.633665
ASCC1.10647.18	ASCC1	Q8N9N2	ASCC1	0.125429	0.304457	0.635828
ADAM17.8882.1	ADAM 17	P78536	ADAM17	0.125356	0.304741	0.635873
DNAJC30.7866.11	DJC30	Q96LL9	DNAJC30	0.124954	0.306307	0.63804
HDLBP.13570.43	VIGLN	Q00341	HDLBP	0.124918	0.306449	0.638062
KIAA0040.14603.51	KIAA0040	J3QR46	KIAA0040	0.124881	0.306592	0.638085
IL11.4493.92	IL-11	P20809	IL11	0.124772	0.30702	0.638153
CRLF1.14747.9	CRLF1	O75462	CRLF1	0.124333	0.308736	0.639822
CHST14.7262.191	CHSTE	Q8NCH0	CHST14	0.12426	0.309023	0.639845
GLCE.7808.5	GLCE	O94923	GLCE	0.124151	0.309453	0.640462
COX5B.7887.57	COX5B	P10606	COX5B	0.124077	0.30974	0.640782
CLEC2L.8242.9	CLC2L	P0C7M8	CLEC2L	0.123895	0.310459	0.64172
CHST1.7803.4	CHST1	O43916	CHST1	0.123822	0.310746	0.642041
MCM6.9897.9	MCM6	Q14566	MCM6	0.123676	0.311322	0.642551
IL17F.14026.24	IL-17F	Q96PD4	IL17F	0.123566	0.311754	0.642551
CCDC90B.7792.58	CC90B	Q9GZT6	CCDC90B	0.123529	0.311899	0.642551
LDHC.9828.86	LDHC	P07864	LDHC	0.123493	0.312043	0.642551
MRC2.3041.55	MRC2	Q9UBG0	MRC2	0.123493	0.312043	0.642551
AURKA.3091.70	Aurora kinase A	O14965	AURKA	0.123456	0.312187	0.642551
GTF2I.13609.11	GTF2I	P78347	GTF2I	0.123456	0.312187	0.642551
GRAMD1C.8842.16	GRM1C	Q8IYS0	GRAMD1C	0.12331	0.312765	0.643193
FAM171B.8061.102	F171B	Q6P995	FAM171B	0.123091	0.313632	0.644157
PTPN6.4318.12	PTP-1C	P29350	PTPN6	0.123091	0.313632	0.644157
NELL2.6022.57	NELL2	Q99435	NELL2	0.122908	0.314357	0.645097
UTS2R.13530.5	UR2R	Q9UKP6	UTS2R	0.122908	0.314357	0.645097
ACVR2B.9412.52	Activin RIIB	Q13705	ACVR2B	0.122579	0.315663	0.646409
MRPL32.7982.10	RM32	Q9BYC8	MRPL32	0.122579	0.315663	0.646409
REXO2.13590.1	ORN	Q9Y3B8	REXO2	0.12236	0.316536	0.647375
LDOC1.8378.3	LDOC1	O95751	LDOC1	0.122287	0.316827	0.647697
POLM.12851.5	DPOLM	Q9NP87	POLM	0.122251	0.316973	0.647721
BRD4.10043.31	BRD4	O60885	BRD4	0.122178	0.317264	0.64777
CTGF.2975.19	CTGF	P29279	CTGF	0.122178	0.317264	0.64777
COPS7B.12384.92	CSN7B	Q9H9Q2	COPS7B	0.122104	0.317556	0.64782
PRPS1.11381.56	PRPS1	P60891	PRPS1	0.122104	0.317556	0.64782
PLA2G2E.2447.7	GIIE	Q9NZK7	PLA2G2E	0.121776	0.318871	0.649408
CAPSL.13688.2	CAPSL	Q8WWF8	CAPSL	0.121593	0.319603	0.649831
CLSTN1.15521.4	Alcadein alpha-1	O94985	CLSTN1	0.121556	0.319749	0.649831
GFRA2.2515.14	GFRa-2	O00451	GFRA2	0.121483	0.320043	0.649881
PANK3.12658.72	PANK3	Q9H999	PANK3	0.121264	0.320923	0.651123
NMT2.17821.20	NMT2	O60551	NMT2	0.120972	0.3221	0.652988
ABL2.3342.76	ABL2	P42684	ABL2	0.120935	0.322247	0.652988
BID.5798.3	BID	P55957	BID	0.120899	0.322394	0.653013
VIMP.11286.78	SELS	Q9BQE4	VIMP	0.12068	0.323279	0.653788
CRIP1.18275.5	CRIP1	P50238	CRIP1	0.120643	0.323426	0.653788
ARRDC3.12352.70	ARRD3	Q96B67	ARRDC3	0.12057	0.323722	0.653788
PDCD6IP.18174.79	PDC6I	Q8WUM4	PDCD6IP	0.12057	0.323722	0.653788
PPA1.5021.13	PPase	Q15181	PPA1	0.12057	0.323722	0.653788
LOXL3.15427.35	LOXL3	P58215	LOXL3	0.12046	0.324165	0.654138
TNFRSF10A.4832.75	TRAIL R1	O00220	TNFRSF10A	0.12046	0.324165	0.654138
TNFRSF19.5131.15	TAJ	Q9NS68	TNFRSF19	0.120424	0.324313	0.654164
LSAMP.2999.6	LSAMP	Q13449	LSAMP	0.120058	0.325794	0.654697
HybControlElution.2178.55	HCE003167	HCE003167	HCE003167	0.119876	0.326536	0.655916
EIF4EBP1.17372.5	4EBP1	Q13541	EIF4EBP1	0.119803	0.326833	0.656241
TSTD1.19277.4	KAT	Q8NFU3	TSTD1	0.119693	0.327279	0.656864
POLH.10022.207	POLH	Q9Y253	POLH	0.11951	0.328023	0.65713
F10.4878.3	Coagulation Factor X	P00742	F10	0.119474	0.328172	0.65713
LRP11.15472.16	LRP11	Q86VZ4	LRP11	0.119437	0.328321	0.65713
FIG4.6948.82	FIG4	Q92562	FIG4	0.119401	0.32847	0.65713
PCMT1.18160.2	PIMT	P22061	PCMT1	0.119328	0.328769	0.65713
C10orf105.11220.53	CJ105	Q8TEF2	C10orf105	0.119218	0.329216	0.657238
DOK1.16831.7	DOK1	Q99704	DOK1	0.119182	0.329366	0.657238
RAB3B.16847.39	RAB3B	P20337	RAB3B	0.119182	0.329366	0.657238
VCL.8750.46	Vinculin	P18206	VCL	0.119145	0.329515	0.657265
CFHR4.6471.53	FHR4	Q92496	CFHR4	0.119035	0.329963	0.657889
GUCA2B.6223.5	GUC2B	Q16661	GUCA2B	0.118962	0.330262	0.657943
C1QL1.6404.20	C1QRF	O75973	C1QL1	0.118853	0.330711	0.658324
PTPRS.6049.64	PTPRS	Q13332	PTPRS	0.118816	0.330861	0.658324
TSLP.3010.53	TSLP	Q969D9	TSLP	0.118816	0.330861	0.658324
PDCL2.14192.31	PDCL2	Q8N4E4	PDCL2	0.118743	0.331161	0.658379
SMARCC1.11180.17	SMRC1	Q92922	SMARCC1	0.118707	0.33131	0.658407
TNFRSF4.3730.81	TNR4	P43489	TNFRSF4	0.11867	0.33146	0.658434
ACRV1.10507.166	sperm protein 10	P26436	ACRV1	0.11856	0.33191	0.659058
LDHB.3890.8	LDH-H 1	P07195	LDHB	0.118414	0.332511	0.65998
PMP2.15422.12	MYP2	P02689	PMP2	0.118268	0.333112	0.660175
SULT1E1.16932.5	SULT 1E	P49888	SULT1E1	0.118268	0.333112	0.660175
CCL27.2192.63	CTACK	Q9Y4X3	CCL27	0.118159	0.333564	0.660175
MPP6.13490.1	MPP6	Q9NZW5	MPP6	0.118159	0.333564	0.660175
BNIP3L.7835.2	BNI3L	O60238	BNIP3L	0.118049	0.334015	0.66026
PROL1.6530.63	PROL1	Q99935	PROL1	0.118049	0.334015	0.66026
SNX3.19503.2	SNX3	O60493	SNX3	0.118049	0.334015	0.66026
CRMP1.18323.39	DRP-1	Q14194	CRMP1	0.117976	0.334317	0.660317
JAG2.5093.47	JAG2	Q9Y219	JAG2	0.117976	0.334317	0.660317
LAYN.2635.61	Layilin	Q6UX15	LAYN	0.117939	0.334468	0.660345
PTEN.3831.21	pTEN	P60484	PTEN	0.117903	0.334618	0.660374
MAPK14.5007.1	MAPK14	Q16539	MAPK14	0.117793	0.335071	0.660729
HDGF.16758.96	HDGF	P51858	HDGF	0.117757	0.335222	0.660757
FN1.3435.53	FN1.4	P02751	FN1	0.117647	0.335675	0.660844
HS3ST4.8998.15	HS3S4	Q9Y661	HS3ST4	0.117611	0.335826	0.660873
SARS.18178.13	SYSC	P49591	SARS	0.117318	0.337037	0.662717
ADAM29.13549.15	ADA29	Q9UKF5	ADAM29	0.117136	0.337795	0.663938
LMAN2.9468.8	Lectin, mannose-binding 2	Q12907	LMAN2	0.117099	0.337947	0.663967
SBDS.3866.7	SBDS	Q9Y3A5	SBDS	0.116989	0.338403	0.664592
UBE2D3.19280.29	UB2D3	P61077	UBE2D3	0.116953	0.338555	0.664621
GLA.15588.17	galactosidase, alpha	P06280	GLA	0.11688	0.338859	0.664948
TP53I3.17748.21	QORX	Q53FA7	TP53I3	0.116843	0.339011	0.664977
BAGE2.6294.11	BAGE2	Q86Y30	BAGE2	0.11677	0.339315	0.665035
PDLIM4.12387.7	PDLI4	P50479	PDLIM4	0.11677	0.339315	0.665035
SRP14.17510.7	SRP14	P37108	SRP14	0.116734	0.339467	0.665064
APOE.2937.10	Apo E3	P02649	APOE	0.116661	0.339772	0.665152
ADAM12.4420.7	ADAM12	O43184	ADAM12	0.116624	0.339924	0.665152
NPPB.3723.1	BNP-32	P16860	NPPB	0.116624	0.339924	0.665152
TNFRSF8.2605.49	CD30	P28908	TNFRSF8	0.116588	0.340076	0.665181
IGHG1.IGHG2.IGHG3.IGHG4.IGK.IGL.2744.57	IgG	P01857	IGHG1 IGHG2 IGHG3 IGHG4 IGK@ IGL@	0.116478	0.340534	0.665538
LSM1.17795.176	LSM1	O15116	LSM1	0.116295	0.341297	0.666223
DAPK2.4355.13	DAPK2	Q9UIK4	DAPK2	0.115966	0.342673	0.667564
CCDC80.3234.23	URB	Q76M96	CCDC80	0.115747	0.343592	0.668817
SYF2.19438.68	SYF2	O95926	SYF2	0.115674	0.343899	0.669145
DEFB119.8315.5	DB119	Q8N690	DEFB119	0.115528	0.344513	0.669802
FLRT3.13123.3	FLRT3	Q9NZU0	FLRT3	0.115418	0.344974	0.67016
PPIA.3844.2	Cyclophilin A	P62937	PPIA	0.115418	0.344974	0.67016
G6PD.19297.4	G6PD	P11413	G6PD	0.115345	0.345282	0.67022
CCDC101.12788.6	SGF29	Q96ES7	CCDC101	0.11498	0.346822	0.672402
DHRS9.17467.1	DHRS9	Q9BPW9	DHRS9	0.114834	0.347439	0.673329
ARTN.2939.10	Artemin	Q5T4W7	ARTN	0.114761	0.347748	0.673389
RPS6KA6.12688.115	KS6A6	Q9UK32	RPS6KA6	0.114541	0.348676	0.674377
NPNT.6342.10	Nephronectin	Q6UXI9	NPNT	0.114468	0.348986	0.674706
DNAJB11.7110.2	DJB11	Q9UBS4	DNAJB11	0.114432	0.349141	0.674736
CREB3L2.17336.54	CR3L2	Q70SY1	CREB3L2	0.114249	0.349916	0.675694
TDO2.9880.33	T23O	P48775	TDO2	0.11414	0.350381	0.676324
DPT.4979.34	DERM	Q07507	DPT	0.114103	0.350536	0.676354
CTCF.14624.51	CTCF	P49711	CTCF	0.113774	0.351936	0.677495
FKBP4.17722.5	FKBP52 protein	Q02790	FKBP4	0.113701	0.352247	0.677495
ISCU.7201.5	ISCU	Q9H1K1	ISCU	0.113628	0.352559	0.677825
WFDC6.13412.5	WFDC6	Q9BQY6	WFDC6	0.113592	0.352715	0.677856
RAP2A.9885.41	RAP2A	P10114	RAP2A	0.113445	0.353338	0.678516
GPX2.18894.1	GPX2	P18283	GPX2	0.113117	0.354745	0.680354
GGPS1.17786.5	GGPPS	O95749	GGPS1	0.11297	0.355371	0.680354
F10.3077.66	Coagulation Factor Xa	P00742	F10	0.112897	0.355684	0.680354
CDC2.CCNB1.3422.4	CDK1/cyclin B	P06493 P14635	CDC2 CCNB1	0.112861	0.355841	0.680354
ENTPD2.18887.7	ENTP2	Q9Y5L3	ENTPD2	0.112861	0.355841	0.680354
SLITRK4.7139.14	SLIK4	Q8IW52	SLITRK4	0.112751	0.356311	0.680984
CYR61.6264.9	CYR61	O00622	CYR61	0.112715	0.356468	0.681015
CHMP2A.17728.61	CHM2A	O43633	CHMP2A	0.112605	0.356939	0.681646
B3GNT2.7980.72	B3GN2	Q9NY97	B3GNT2	0.112386	0.357882	0.681833
KIAA1161.8093.13	K1161	Q6NSJ0	KIAA1161	0.111765	0.360561	0.68586
TBCE.11211.7	TBCE	Q15813	TBCE	0.111728	0.360719	0.685891
CD200.5112.73	OX2G	P41217	CD200	0.111655	0.361036	0.686223
NLRP10.12821.6	NAL10	Q86W26	NLRP10	0.111545	0.36151	0.686586
IFNL2.4397.26	IFN-lambda 2	Q8IZJ0	IFNL2	0.111472	0.361827	0.686918
CPXM1.6255.74	CPXM1	Q96SM3	CPXM1	0.111217	0.362936	0.688008
NRXN3.5111.15	NRX3B	Q9HDB5	NRXN3	0.111144	0.363254	0.688008
SNX1.6955.68	SNX1	Q13596	SNX1	0.111144	0.363254	0.688008
KLK4.2833.20	Kallikrein 4	Q9Y5K2	KLK4	0.111034	0.36373	0.688167
APOE.5312.49	Apo E2	P02649	APOE	0.110961	0.364048	0.688167
CLEC2D.7054.87	CLC2D	Q9UHP7	CLEC2D	0.110778	0.364843	0.689132
VEGFA.19437.61	L-VEGF165	P15692	VEGFA	0.110778	0.364843	0.689132
DEFB4A.13397.88	HBD-2	O15263	DEFB4A	0.110669	0.365321	0.689421
SUMF1.6941.11	SUMF1	Q8NBK3	SUMF1	0.110559	0.365799	0.689421
HDAC8.2859.69	HDAC8	Q9BY41	HDAC8	0.110486	0.366118	0.689421
AIF1L.18871.24	AIF1L	Q9BQI0	AIF1L	0.110449	0.366277	0.689421
APLN.6622.90	APEL	Q9ULZ1	APLN	0.110449	0.366277	0.689421
TCEA1.18204.1	TCEA1	P23193	TCEA1	0.110449	0.366277	0.689421
EIF5.2612.5	eIF-5	P55010	EIF5	0.11034	0.366756	0.689583
ATG5.12597.68	Autophagy protein 5	Q9H1Y0	ATG5	0.110303	0.366915	0.689583
PAPPA.4148.49	PAPP-A	Q13219	PAPPA	0.110267	0.367075	0.689583
RPS19.19166.15	RS19	P39019	RPS19	0.110267	0.367075	0.689583
DKK4.3365.7	Dkk-4	Q9UBT3	DKK4	0.109974	0.368354	0.691182
IL23R.5088.175	IL-23 R	Q5VWK5	IL23R	0.109609	0.369957	0.693384
GHRL.8447.11	ghrelin	Q9UBU3	GHRL	0.109499	0.370439	0.69388
CYB5R3.7215.18	NADH-cytochrome b5 reductase	P00387	CYB5R3	0.109463	0.3706	0.69388
ZFAND5.18317.111	ZFAN5	O76080	ZFAND5	0.109426	0.37076	0.69388
PATE4.8065.245	PATE4	P0C8F1	PATE4	0.10939	0.370921	0.69388
DSCAML1.18886.28	DSCL1	Q8TD84	DSCAML1	0.109353	0.371082	0.69388
SUFU.17468.1	SUFU	Q9UMX1	SUFU	0.109024	0.372531	0.695013
CPN2.6415.90	CPN2	P22792	CPN2	0.108988	0.372692	0.695013
RPIA.12333.87	RPIA	P49247	RPIA	0.108988	0.372692	0.695013
EGFLAM.12338.27	EGFLA	Q63HQ2	EGFLAM	0.108878	0.373176	0.695545
CCL18.3044.3	PARC	P55774	CCL18	0.108696	0.373983	0.695545
CD74.6974.6	HG2A	P04233	CD74	0.108696	0.373983	0.695545
TAX1BP3.12498.12	TX1B3	O14907	TAX1BP3	0.108696	0.373983	0.695545
A2ML1.15482.12	A2ML1	A8K2U0	A2ML1	0.108586	0.374468	0.69578
P4HB.4278.14	Protein disulfide-isomerase	P07237	P4HB	0.108513	0.374791	0.69578
OOSP2.7106.37	PLACL	Q86WS3	OOSP2	0.108476	0.374953	0.69578
C1S.8840.61	C1s	P09871	C1S	0.10844	0.375115	0.69578
PARP1.10534.40	PARP	P09874	PARP1	0.10833	0.375601	0.696415
ULK3.12437.18	ULK3	Q6PHR2	ULK3	0.108294	0.375763	0.696448
CHRDL2.6086.15	CRDL2	Q6WN34	CHRDL2	0.108257	0.375925	0.696482
EIF4A3.4997.19	IF4A3	P38919	EIF4A3	0.108075	0.376736	0.697184
RGS7.12538.19	RGS7	P49802	RGS7	0.107855	0.37771	0.69872
BMP2.15666.21	BMP-2	P12643	BMP2	0.107636	0.378686	0.699991
ARL8B.8569.147	ARL8B	Q9NVJ2	ARL8B	0.107563	0.379012	0.700326
FCGR2A.3309.2	FCG2A	P12318	FCGR2A	0.107526	0.379175	0.700359
KIAA0319L.13698.28	K319L	Q8IZA0	KIAA0319L	0.10738	0.379827	0.701029
NFKBIB.17387.27	IKB-beta	Q15653	NFKBIB	0.107234	0.380479	0.701466
S100A2.11969.5	S100A2	P29034	S100A2	0.107198	0.380642	0.701466
LRP11.6713.4	LRP11	Q86VZ4	LRP11	0.107015	0.381459	0.702238
APOL1.9506.10	Apo L1	O14791	APOL1	0.106978	0.381623	0.702238
PNPO.17804.102	PNPO	Q9NVS9	PNPO	0.106942	0.381786	0.702238
NTNG1.5637.81	NTNG1	Q9Y2I2	NTNG1	0.106723	0.382769	0.703011
SRP19.18257.64	SRP19	P09132	SRP19	0.106686	0.382933	0.703011
ALOX15B.12422.143	LX15B	O15296	ALOX15B	0.10654	0.383588	0.703948
FRS2.13025.4	FRS2	Q8WU20	FRS2	0.106284	0.384738	0.705359
VCAN.9561.21	CSPG2	P13611	VCAN	0.106248	0.384902	0.705359
NTF4.4146.58	Neurotrophin-5	P34130	NTF4	0.106211	0.385066	0.705359
SERPINA12.6551.94	Vaspin	Q8IW75	SERPINA12	0.106175	0.385231	0.705359
FAM173A.7148.42	F173A	Q9BQD7	FAM173A	0.106065	0.385725	0.705462
TNXB.5698.60	Tenascin-X	P22105	TNXB	0.105992	0.386054	0.705798
ADM2.8100.15	ADM2	Q7Z4H4	ADM2	0.105882	0.386548	0.705902
ADRM1.9057.19	ADRM1	Q16186	ADRM1	0.105773	0.387043	0.706006
SGK3.10042.8	SGK3	Q96BR1	SGK3	0.105663	0.387538	0.706377
PCDH8.6280.11	PCDH8	O95206	PCDH8	0.105554	0.388033	0.707014
GP6.3194.36	GPVI	Q9HCN6	GP6	0.105517	0.388198	0.707049
PSTPIP1.19168.71	PPIP1	O43586	PSTPIP1	0.105444	0.388529	0.707385
ETV5.13403.5	ETV5	P41161	ETV5	0.105261	0.389356	0.708092
HYAL1.8309.12	HYAL1	Q12794	HYAL1	0.105261	0.389356	0.708092
EPB41.4706.17	41	P11171	EPB41	0.105042	0.390349	0.709101
ACE2.2805.6	ACE2	Q9BYF1	ACE2	0.104969	0.390681	0.709419
BRAT1.10876.300	BRAT1	Q6PJG6	BRAT1	0.104859	0.391179	0.709419
GLTPD2.7948.129	GLTD2	A6NH11	GLTPD2	0.104859	0.391179	0.709419
BRAF.15669.7	BRAF1	P15056	BRAF	0.104823	0.391345	0.709419
PSMA2.4280.47	PSA2	P25787	PSMA2	0.104823	0.391345	0.709419
PDILT.7092.7	PDILT	Q8N807	PDILT	0.104713	0.391843	0.709419
FAM3B.5618.50	FAM3B	P58499	FAM3B	0.104384	0.39334	0.711066
OSTN.7265.32	OSTN	P61366	OSTN	0.104238	0.394006	0.711196
VAPB.7181.17	VAPB	O95292	VAPB	0.104165	0.39434	0.711196
CHI3L1.11104.13	YKL-40	P36222	CHI3L1	0.104092	0.394673	0.711196
TLR3.16918.198	TLR3	O15455	TLR3	0.104092	0.394673	0.711196
TREML1.9329.28	TRML1	Q86YW5	TREML1	0.104092	0.394673	0.711196
SMIM24.7108.7	CS077	O75264	SMIM24	0.104056	0.39484	0.711196
CABLES2.7105.7	CABL2	Q9BTV7	CABLES2	0.103982	0.395174	0.711196
KLRG2.10762.2	KLRG2	A4D1S0	KLRG2	0.103982	0.395174	0.711196
MYL6B.14227.21	MYL6B	P14649	MYL6B	0.103982	0.395174	0.711196
PLBD2.6536.54	LAML2	Q8NHP8	PLBD2	0.103873	0.395675	0.711833
UBE2L3.3874.8	UB2L3	P68036	UBE2L3	0.10369	0.396511	0.712543
NPPB.7655.11	N-terminal pro-BNP	P16860	NPPB	0.103507	0.397348	0.713253
PRKCI.3379.29	KPCI	P41743	PRKCI	0.103507	0.397348	0.713253
ADCK4.9794.17	ADCK4	Q96D53	ADCK4	0.103471	0.397516	0.713289
ERP27.9333.59	ERP27	Q96DN0	ERP27	0.103398	0.397851	0.713627
RHOA.9855.10	Rho A	P61586	RHOA	0.102996	0.399697	0.715349
CAMKK1.18860.2	CaMKK alpha	Q8N5S9	CAMKK1	0.102886	0.400202	0.715796
BCL10.8768.4	Bcl-10	O95999	BCL10	0.10285	0.40037	0.715796
HS3ST1.15497.9	HS3S1	O14792	HS3ST1	0.102813	0.400538	0.715796
VAMP2.17335.18	VAMP2	P63027	VAMP2	0.102813	0.400538	0.715796
ING1.3888.8	ING1	Q9UK53	ING1	0.102667	0.401212	0.716207
PAX4.12398.15	PAX4	O43316	PAX4	0.102594	0.401549	0.716544
MST1.4407.10	MSP	P26927	MST1	0.102119	0.403744	0.71759
BLVRA.11382.5	BIEA	P53004	BLVRA	0.102083	0.403913	0.71759
RHOG.12540.25	RHOG	P84095	RHOG	0.102083	0.403913	0.71759
CAPN1.CAPNS1.2668.70	Calpain I	P07384 P04632	CAPN1 CAPNS1	0.102046	0.404082	0.717627
MAP4K3.8978.30	M4K3	Q8IVH8	MAP4K3	0.101901	0.404755	0.718302
INPP5B.12641.3	I5P2	P32019	INPP5B	0.101608	0.406115	0.719917
PF4V1.5663.18	PF4V	P10720	PF4V1	0.101608	0.406115	0.719917
HDHD2.13472.35	HDHD2	Q9H0R4	HDHD2	0.101352	0.407304	0.721119
KIAA1324L.8363.18	K132L	A8MWY0	KIAA1324L	0.101315	0.407474	0.721119
IHH.19606.28	ihh	Q14623	IHH	0.101279	0.407644	0.721119
VWA1.6385.63	VWA1	Q6PCB0	VWA1	0.101206	0.407984	0.721119
SERPINA5.3389.7	PCI	P05154	SERPINA5	0.101096	0.408494	0.721495
VIT.6234.74	VITRN	Q6UXI7	VIT	0.10095	0.409176	0.722171
TAGLN2.11636.33	Transgelin-2	P37802	TAGLN2	0.100913	0.409346	0.722209
TNMD.6578.29	TNMD	Q9H2S6	TNMD	0.10084	0.409687	0.722284
ISL1.11549.6	ISL1	P61371	ISL1	0.100585	0.410882	0.724127
ANGPT4.2500.2	Angiopoietin-4	Q9Y264	ANGPT4	0.10011	0.413106	0.726574
BCAR3.12634.79	BCAR3	O75815	BCAR3	0.1	0.41362	0.726574
IGF1.8406.17	IGF-I	P05019	IGF1	0.1	0.41362	0.726574
VCAM1.2967.8	VCAM-1	P19320	VCAM1	0.1	0.41362	0.726574
CYB5R1.18255.6	NB5R1	Q9UHQ9	CYB5R1	0.0998904	0.414135	0.726687
CD79A.15674.3	CD79A	P11912	CD79A	0.0997442	0.414822	0.727628
STAR.10085.25	STAR	P49675	STAR	0.0997077	0.414994	0.727666
ALDH3A1.11480.1	Aldehyde dehydrogenase, class 3	P30838	ALDH3A1	0.0995616	0.415681	0.728081
LYSMD4.9106.87	LYSM4	Q5XG99	LYSMD4	0.099525	0.415853	0.728119
SH3BP2.7769.29	3BP2	P78314	SH3BP2	0.0994154	0.416369	0.728759
EIF2B1.10080.9	EI2BA	Q14232	EIF2B1	0.0993423	0.416714	0.728835
TNF.5936.53	TNF-a	P01375	TNF	0.0993423	0.416714	0.728835
DCTD.17756.69	DCTD	P32321	DCTD	0.0992693	0.417058	0.728911
ARL3.12571.14	ARL3	P36405	ARL3	0.0991231	0.417748	0.729327
LPCAT2.11175.45	PCAT2	Q7L5N7	LPCAT2	0.0991231	0.417748	0.729327
GALE.11457.53	GALE	Q14376	GALE	0.098977	0.418438	0.729711
CYTH4.12746.4	CYH4	Q9UIA0	CYTH4	0.0989404	0.418611	0.729711
ARHGDIB.9846.32	Rho-GDI beta	P52566	ARHGDIB	0.0989039	0.418783	0.729711
GALK1.11448.34	GALK1	P51570	GALK1	0.0989039	0.418783	0.729711
AIFM1.9522.3	AIF	O95831	AIFM1	0.0987943	0.419302	0.729711
MAPK10.15418.25	MK10	P53779	MAPK10	0.0987578	0.419475	0.729711
RLN3.6027.31	REL3	Q8WXF3	RLN3	0.0987578	0.419475	0.729711
FOLH1.5478.50	PSMA	Q04609	FOLH1	0.0985751	0.420339	0.730467
CSDC2.12754.14	CSDC2	Q9Y534	CSDC2	0.0985385	0.420513	0.730467
MFAP3L.8837.8	MFA3L	O75121	MFAP3L	0.0985385	0.420513	0.730467
CDKN3.14178.18	CDKN3	Q16667	CDKN3	0.0984655	0.420859	0.730545
C11orf94.8383.20	CK094	C9JXX5	C11orf94	0.0984289	0.421032	0.730584
PLG.3710.49	Angiostatin	P00747	PLG	0.0983559	0.421379	0.730923
PRSS3.18864.7	TRY3	P35030	PRSS3	0.0981366	0.422419	0.73168
DEFB115.8391.12	DB115	Q30KQ5	DEFB115	0.0980636	0.422767	0.731758
IL25.4137.57	IL-17E	Q9H293	IL25	0.0978444	0.423809	0.733301
GPX7.8345.27	GPX7	Q96SL4	GPX7	0.0977347	0.424331	0.733679
LCT.9017.58	LPH	P09848	LCT	0.0972963	0.426422	0.735719
INTS3.11934.9	INT3	Q68E01	INTS3	0.0971867	0.426946	0.736098
MYDGF.9248.36	CS010	Q969H8	MYDGF	0.0971867	0.426946	0.736098
POLE3.19170.25	DPOE3	Q9NRF9	POLE3	0.0970406	0.427645	0.736779
SIGLEC15.10847.1	SIG15	Q6ZMC9	SIGLEC15	0.0969675	0.427995	0.737119
CD5L.3293.2	CD5L	O43866	CD5L	0.0969309	0.42817	0.737158
PYY.3727.35	PYY	P10082	PYY	0.0968944	0.428345	0.737197
DCUN1D5.8760.10	DCNL5	Q9BTE7	DCUN1D5	0.0968213	0.428695	0.737537
GAS7.17721.82	GAS7	O60861	GAS7	0.0967483	0.429045	0.737616
ZNF275.9609.25	ZN275	Q9NSD4	ZNF275	0.0966387	0.42957	0.738257
PNLIPRP2.15471.29	LIPR2	P54317	PNLIPRP2	0.096529	0.430096	0.738637
C22orf15.7073.69	CV015	Q8WYQ4	C22orf15	0.096456	0.430447	0.738715
DNAJC18.8033.1	DJC18	Q9H819	DNAJC18	0.096456	0.430447	0.738715
FGF2.3025.50	bFGF	P09038	FGF2	0.0964194	0.430623	0.738755
ABHD14A.5715.4	ABHEA	Q9BUJ0	ABHD14A	0.0963098	0.431149	0.739396
NBL1.2944.66	DAN	P41271	NBL1	0.0960541	0.432379	0.741244
TGFBR2.5133.17	TGF-b R II	P37173	TGFBR2	0.0960175	0.432555	0.741283
SRA1.18220.141	SRA1	Q9HD15	SRA1	0.095981	0.432731	0.741297
IL1A.4851.25	IL-1a	P01583	IL1A	0.0959079	0.433083	0.741297
ZNF23.11565.58	ZNF23	P17027	ZNF23	0.0959079	0.433083	0.741297
AFAP1L1.9889.42	AF1L1	Q8TED9	AFAP1L1	0.0957983	0.433612	0.741297
FGR.3810.50	FGR	P09769	FGR	0.0957618	0.433788	0.741297
SERF1A.7842.52	SERF1	O75920	SERF1A	0.0957252	0.433964	0.741336
PDE7A.5178.5	PDE7A	Q13946	PDE7A	0.0956887	0.43414	0.741376
MSMB.10620.21	PSP-94	P08118	MSMB	0.0955426	0.434846	0.741796
FCRL3.4440.15	FCRL3	Q96P31	FCRL3	0.0954695	0.435199	0.742137
AKT2.14685.17	PKB beta	P31751	AKT2	0.0953964	0.435552	0.742216
RALA.14332.3	RALA	P11233	RALA	0.0952503	0.436259	0.742898
PCDHGA1.6457.50	PCDG1	Q9Y5H4	PCDHGA1	0.0951407	0.436789	0.74294
WNT7A.4889.82	WNT7A	O00755	WNT7A	0.0951407	0.436789	0.74294
AK1.5012.67	Myokinase, human	P00568	AK1	0.0950311	0.43732	0.74294
MEPE.3209.69	MEPE	Q9NQ76	MEPE	0.0949945	0.437497	0.74294
JUP.16768.3	PLAK	P14923	JUP	0.094958	0.437674	0.74294
UBE2C.12556.7	UBE2C	O00762	UBE2C	0.094958	0.437674	0.74294
CHL1.8958.51	CHL1	O00533	CHL1	0.0949214	0.437852	0.74294
PTX3.6447.73	PTX3	P26022	PTX3	0.0948849	0.438029	0.74294
DOK2.14246.50	DOK2	O60496	DOK2	0.0947388	0.438738	0.74294
TPO.3873.51	TMA	P07202	TPO	0.0947388	0.438738	0.74294
DBI.16919.1	ACBP	P07108	DBI	0.094483	0.43998	0.744384
PHEX.18921.30	PHEX	P78562	PHEX	0.0944465	0.440158	0.744384
CAPNS1.18299.13	CPNS1	P04632	CAPNS1	0.0944099	0.440336	0.744384
PABPN1.8921.139	PABP2	Q86U42	PABPN1	0.0943734	0.440513	0.744384
SRXN1.14268.4	SRXN1	Q9BYN0	SRXN1	0.0943734	0.440513	0.744384
ERBB2.2616.23	ERBB2	P04626	ERBB2	0.0942273	0.441225	0.744588
CELA1.6107.3	ELA1	Q9UNI1	CELA1	0.0941907	0.441403	0.744588
EDIL3.9360.33	EDIL3	O43854	EDIL3	0.0941907	0.441403	0.744588
FXN.15389.1	FRDA	Q16595	FXN	0.0941542	0.441581	0.744629
FCN2.13717.15	FCN2	Q15485	FCN2	0.0938984	0.442827	0.745734
CCL15.18289.16	MIP-5	Q16663	CCL15	0.0938619	0.443006	0.745734
CLIC4.15314.49	CLIC4	Q9Y696	CLIC4	0.0934965	0.444791	0.74744
POLR3F.11444.49	RPC6	Q9H1D9	POLR3F	0.09346	0.44497	0.747481
ANXA4.17164.15	annexin IV	P09525	ANXA4	0.0934235	0.445148	0.747522
BAG2.19228.11	BAG-2	O95816	BAG2	0.0932408	0.446043	0.748028
HMG20B.11551.16	HM20B	Q9P0W2	HMG20B	0.0932408	0.446043	0.748028
GDF7.16756.30	GDF7	Q7Z4P5	GDF7	0.0932042	0.446222	0.748028
SYT7.7121.2	SYT7	O43581	SYT7	0.0932042	0.446222	0.748028
TNS4.9927.96	TENS4	Q8IZW8	TNS4	0.0930946	0.446759	0.74841
COL10A1.15653.9	COAA1	Q03692	COL10A1	0.092985	0.447297	0.749052
PPIE.5238.26	PPIE	Q9UNP9	PPIE	0.0926562	0.448912	0.7502
UAP1.13580.2	Sperm-associated antigen 2	Q16222	UAP1	0.0926562	0.448912	0.7502
GDF11.MSTN.2765.4	GDF-11/8	O95390 O14793	GDF11 MSTN	0.0925466	0.449451	0.750324
ISOC1.9816.37	ISOC1	Q96CN7	ISOC1	0.09251	0.449631	0.750366
MAPT.5854.60	tau	P10636	MAPT	0.0924004	0.45017	0.750749
SLIT2.18930.28	SLIT2	O94813	SLIT2	0.0923639	0.45035	0.75079
CISD2.8094.20	CISD2	Q8N5K1	CISD2	0.0922908	0.45071	0.750873
CKS1B.12530.14	CKS-1	P61024	CKS1B	0.0921812	0.45125	0.751507
C17orf78.6571.75	CQ078	Q8N4C9	C17orf78	0.0921447	0.451431	0.751507
SCGB1D2.6508.68	SG1D2	O95969	SCGB1D2	0.0921081	0.451611	0.751507
KCNF1.12834.3	KCNF1	Q9H3M0	KCNF1	0.0920716	0.451791	0.751507
CDK2.CCNA2.3357.67	CDK2/cyclin A	P24941 P20248	CDK2 CCNA2	0.0919985	0.452152	0.751507
DLD.15527.90	DLDH	P09622	DLD	0.0918159	0.453054	0.752191
DUSP3.3480.7	DUS3	P51452	DUSP3	0.0917793	0.453234	0.752233
UNC5A.7975.97	UNC5A	Q6ZN44	UNC5A	0.0917428	0.453415	0.752274
FLRT1.4547.59	FLRT1	Q9NZU1	FLRT1	0.0917062	0.453596	0.752316
PURA.12537.88	PURA	Q00577	PURA	0.0916332	0.453957	0.752658
OVCA2.17697.2	OVCA2	Q8WZ82	OVCA2	0.0913043	0.455585	0.753852
TAC1.9337.43	TKN1	P20366	TAC1	0.0913043	0.455585	0.753852
CHEK2.19328.51	Chk2	O96017	CHEK2	0.0910851	0.456673	0.755093
ADIPOQ.3554.24	Adiponectin	Q15848	ADIPOQ	0.090939	0.457398	0.756034
NEDD9.12862.14	CASL	Q14511	NEDD9	0.0908294	0.457943	0.756676
TMED10.6506.54	TMEDA	P49755	TMED10	0.0905736	0.459215	0.758261
MSTN.14583.49	Myostatin	O14793	MSTN	0.0903179	0.46049	0.759847
DYNLL2.11493.169	DYL2	Q96FJ2	DYNLL2	0.0900256	0.461948	0.761476
PCTK1.16867.76	PCTK1	Q00536	PCTK1	0.0899525	0.462313	0.761559
ZNF410.12843.6	ZN410	Q86VK4	ZNF410	0.089916	0.462496	0.761601
BIRC2.10046.55	cIAP-1	Q13490	BIRC2	0.0898064	0.463044	0.762244
FCAMR.9568.289	FCAMR	Q8WWV6	FCAMR	0.0897698	0.463227	0.762285
DEAF1.6369.82	DEAF1	O75398	DEAF1	0.0895871	0.464141	0.763054
DCUN1D3.13553.4	DCNL3	Q8IWE4	DCUN1D3	0.0895506	0.464324	0.763054
HNRNPA1.12466.7	ROA1	P09651	HNRNPA1	0.0895506	0.464324	0.763054
PRKAA1.PRKAB1.PRKAG1.5183.53	AMPK a1b1g1	Q13131 Q9Y478 P54619	PRKAA1 PRKAB1 PRKAG1	0.0895506	0.464324	0.763054
FDCSP.17346.61	FDSCP	Q8NFU4	FDCSP	0.0895141	0.464507	0.763096
CRISP3.3187.52	CRIS3	P54108	CRISP3	0.0893679	0.465239	0.763781
MYBPC1.7648.9	MYPC1	Q00872	MYBPC1	0.0893314	0.465422	0.763823
KLRF1.5098.79	KLRF1	Q9NZS2	KLRF1	0.0891852	0.466156	0.764249
FSTL4.9350.3	FSTL4	Q6MZW2	FSTL4	0.088966	0.467257	0.765536
DUSP23.17326.44	DUS23	Q9BVJ7	DUSP23	0.0888564	0.467808	0.76618
LRFN2.7200.4	LRFN2	Q9ULH4	LRFN2	0.0886372	0.468911	0.767208
XCL2.15617.8	lymphotactin beta	Q9UBD3	XCL2	0.0886007	0.469095	0.76725
TTC9B.9386.42	TTC9B	Q8N6N2	TTC9B	0.0885276	0.469463	0.767334
EFNA4.2614.28	Ephrin-A4	P52798	EFNA4	0.0884545	0.469831	0.767417
FOLR3.15495.9	FOLR3	P41439	FOLR3	0.0883814	0.4702	0.767454
SERPINA4.3449.58	Kallistatin	P29622	SERPINA4	0.0882718	0.470753	0.767454
CSNK2A2.13681.173	CSK22	P19784	CSNK2A2	0.0882353	0.470937	0.767454
DAP.19141.22	DAP1	P51397	DAP	0.0882353	0.470937	0.767454
CCDC51.12790.10	CCD51	Q96ER9	CCDC51	0.0881988	0.471121	0.767454
MOBKL1A.19177.7	MOL1A	Q7L9L4	MOBKL1A	0.0881988	0.471121	0.767454
RRM1.11360.39	RRM1	P23921	RRM1	0.0880891	0.471675	0.767881
C5orf38.6378.2	CEI	Q86SI9	C5orf38	0.087943	0.472413	0.768394
ADAM7.10753.31	ADAM7	Q9H2U9	ADAM7	0.0878699	0.472783	0.768394
ADAM15.15455.40	ADA15	Q13444	ADAM15	0.0878334	0.472968	0.768394
BTC.13088.397	BTC	P35070	BTC	0.0878334	0.472968	0.768394
HDGFL1.18898.36	HDGL1	Q5TGJ6	HDGFL1	0.0877238	0.473522	0.768522
RBM39.4284.18	RBM39	Q14498	RBM39	0.0876872	0.473707	0.768564
SMOC2.15635.4	SMOC2	Q9H3U7	SMOC2	0.08692	0.477601	0.772336
COMP.8043.153	COMP	P49747	COMP	0.0868834	0.477786	0.772336
NUDT12.13947.371	NUD12	Q9BQG2	NUDT12	0.0868834	0.477786	0.772336
CFHR1.15468.14	FHR1	Q03591	CFHR1	0.0867373	0.47853	0.772423
DIRAS1.17793.4	DIRA1	O95057	DIRAS1	0.0867373	0.47853	0.772423
EHD4.11421.10	EHD4	Q9H223	EHD4	0.0866642	0.478902	0.772423
HOPX.19196.73	HOP	Q9BPY8	HOPX	0.0866277	0.479088	0.772423
NRXN3.16323.8	NRX3A	Q9Y4C0	NRXN3	0.0866277	0.479088	0.772423
RBM3.12747.89	RBM3	P98179	RBM3	0.0866277	0.479088	0.772423
GDF3.16755.195	GDF-3	Q9NR23	GDF3	0.0865912	0.479274	0.772423
LRP1.9182.3	sLRP1	Q07954	LRP1	0.0865181	0.479647	0.772423
PARK7.19523.215	PARK7	Q99497	PARK7	0.0865181	0.479647	0.772423
PTPN13.12664.19	PTN13	Q12923	PTPN13	0.086445	0.480019	0.772423
PYCR1.18170.46	P5CR1	P32322	PYCR1	0.086445	0.480019	0.772423
CYB5D2.10924.258	NEUFC	Q8WUJ1	CYB5D2	0.0863719	0.480392	0.772423
PPIC.18819.21	PPIC	P45877	PPIC	0.0863719	0.480392	0.772423
S100A12.5852.6	S100A12	P80511	S100A12	0.0862258	0.481138	0.772896
TENM3.11107.25	TEN3	Q9P273	TENM3	0.0861893	0.481324	0.772896
PRPS2.18329.4	PRPS2	P11908	PRPS2	0.0861527	0.481511	0.772939
APBB2.12761.12	APBB2	Q92870	APBB2	0.0860796	0.481884	0.773282
SPTLC1.7886.26	SPTC1	O15269	SPTLC1	0.0860431	0.482071	0.773325
MTFR1.9095.5	MTFR1	Q15390	MTFR1	0.0856412	0.484127	0.775853
SYK.11378.37	KSYK	P43405	SYK	0.0855316	0.484689	0.775983
LILRA5.7787.25	LIRA5	A6NI73	LILRA5	0.0853124	0.485813	0.776799
APOE.2938.55	Apo E4	P02649	APOE	0.0852758	0.486	0.776799
ADAMTS3.8845.2	ATS3	O15072	ADAMTS3	0.0852028	0.486376	0.776886
CLTC.13711.10	CLH1	Q00610	CLTC	0.084947	0.48769	0.778215
HCN1.12774.12	HCN1	O60741	HCN1	0.0848739	0.488066	0.778301
ST6GALNAC1.7867.154	SIA7A	Q9NSC7	ST6GALNAC1	0.0848739	0.488066	0.778301
CRYBB2.10000.28	CRBB2	P43320	CRYBB2	0.0848009	0.488442	0.778645
ARRB1.12643.4	ARRB1	P49407	ARRB1	0.0843624	0.490701	0.780366
DNAJB6.11606.22	DNJB6	O75190	DNAJB6	0.0842894	0.491078	0.780366
MAP2K4.5242.37	MP2K4	P45985	MAP2K4	0.0842528	0.491266	0.780366
PIANP.14114.18	PIANP	Q8IYJ0	PIANP	0.0842163	0.491455	0.780366
FGF12.4392.54	FGF-12	P61328	FGF12	0.0839605	0.492776	0.781695
GDF10.6517.14	BMP-3b	P55107	GDF10	0.0838509	0.493343	0.782082
CXCL5.2979.8	ENA-78	P42830	CXCL5	0.0836317	0.494478	0.783112
MMP3.2788.55	MMP-3	P08254	MMP3	0.0835586	0.494856	0.783455
ZNF560.12543.76	ZN560	Q96MR9	ZNF560	0.0834125	0.495614	0.784186
CUL3.10045.47	CUL3	Q13618	CUL3	0.0832298	0.496562	0.784192
DEPP.7178.59	DEPP	Q9NTK1	DEPP	0.0831567	0.496941	0.784192
KRT18.5354.11	Keratin 18	P05783	KRT18	0.0828645	0.49846	0.785121
SLC26A7.13979.3	S26A7	Q8TE54	SLC26A7	0.0827914	0.49884	0.785121
ALCAM.5451.1	ALCAM	Q13740	ALCAM	0.0827183	0.499221	0.785121
NAT1.12632.14	ARY1	P18440	NAT1	0.0826452	0.499601	0.785121
TIMP4.6462.12	TIMP-4	Q99727	TIMP4	0.0826087	0.499791	0.785121
RELT.14112.40	RELT	Q969Z4	RELT	0.0825356	0.500172	0.785121
SURF1.8009.121	SURF1	Q15526	SURF1	0.0825356	0.500172	0.785121
NUDT9.9482.110	NUDT9	Q9BW91	NUDT9	0.082426	0.500743	0.785121
CD83.5065.8	CD83	Q01151	CD83	0.0823895	0.500934	0.785121
DBNL.4978.54	DBNL	Q9UJU6	DBNL	0.0822799	0.501506	0.785254
HMGB2.6913.189	HMG-2	P26583	HMGB2	0.0822799	0.501506	0.785254
RPS27A.4474.19	Ubiquitin	P62979	RPS27A	0.0822433	0.501696	0.785299
CD247.15567.2	CD3-zeta	P20963	CD247	0.0820241	0.502841	0.786462
CMA1.3423.59	Chymase	P23946	CMA1	0.0819876	0.503032	0.786462
SPINK1.8243.55	TATI	P00995	SPINK1	0.0819145	0.503414	0.786462
LRCH4.11252.30	LRCH4	O75427	LRCH4	0.081878	0.503605	0.786507
FSTL5.7099.33	FSTL5	Q8N475	FSTL5	0.0818049	0.503987	0.786596
EIF4EBP2.4184.43	4EBP2	Q13542	EIF4EBP2	0.0817318	0.504369	0.78694
FAM189A2.5719.66	CI061	Q15884	FAM189A2	0.0814761	0.505709	0.788491
METTL24.9470.15	MET24	Q5JXM2	METTL24	0.0813665	0.506283	0.788491
KIF16B.11672.17	KI16B	Q96L93	KIF16B	0.0812934	0.506666	0.788491
BTNL9.7950.142	BTNL9	Q6UXG8	BTNL9	0.0811472	0.507433	0.789178
NSF.13992.12	NSF	P46459	NSF	0.0810011	0.508201	0.7897
WWOX.17724.3	WWOX	Q9NZC7	WWOX	0.080928	0.508585	0.7897
PPIB.4718.5	PPIB	P23284	PPIB	0.0808184	0.509161	0.790088
CLCA2.8950.4	CLCA2	Q9UQC9	CLCA2	0.0802704	0.512047	0.792535
DRG1.17849.6	DRG1	Q9Y295	DRG1	0.0802704	0.512047	0.792535
NFU1.7770.25	NFU1	Q9UMS0	NFU1	0.0801973	0.512432	0.792879
CD177.13116.25	CD177	Q8N6Q3	CD177	0.0800146	0.513397	0.79361
RNF150.9774.59	RN150	Q9ULK6	RNF150	0.0800146	0.513397	0.79361
TMX3.5654.70	TMX3	Q96JJ7	TMX3	0.079905	0.513976	0.793627
COL2A1.18875.125	Chondrocalcin	P02458	COL2A1	0.0798685	0.514169	0.793627
STK17B.5249.31	DRAK2	O94768	STK17B	0.0797954	0.514555	0.793627
PPID.5202.4	PPID	Q08752	PPID	0.0797223	0.514941	0.79397
NPPB.16751.15	BNP	P16860	NPPB	0.0796858	0.515135	0.794016
RTN4R.5105.2	Nogo Receptor	Q9BZR6	RTN4R	0.0796493	0.515328	0.794061
ARF4.18408.26	ARF4	P18085	ARF4	0.0795762	0.515715	0.794151
CDHR3.8222.49	CDHR3	Q6ZTQ4	CDHR3	0.07943	0.516488	0.794469
DLK1.6496.60	DLK1	P80370	DLK1	0.079357	0.516876	0.794469
CCL28.2890.59	CCL28	Q9NRJ3	CCL28	0.0793204	0.517069	0.794469
MTHFS.14107.1	MTHFS	P49914	MTHFS	0.0792474	0.517456	0.79456
RPS7.3864.5	RS7	P62081	RPS7	0.0791377	0.518038	0.7952
TMPRSS11B.10895.28	TM11B	Q86T26	TMPRSS11B	0.0790647	0.518426	0.795543
EFNB3.7785.1	Ephrin-B3	Q15768	EFNB3	0.0790281	0.518619	0.795589
FAM69C.14341.8	FA69C	Q0P6D2	FAM69C	0.0788089	0.519784	0.79584
PVR.8064.125	Poliovirus receptor	P15151	PVR	0.0788089	0.519784	0.79584
DLK2.9359.9	EGFL9	Q6UY11	DLK2	0.0787358	0.520172	0.79584
FGF16.4393.3	FGF-16	O43320	FGF16	0.0787358	0.520172	0.79584
CHMP2B.17350.13	CHM2B	Q9UQN3	CHMP2B	0.0786628	0.520561	0.79584
PKM2.4240.31	M2-PK	P14618	PKM2	0.0786262	0.520755	0.79584
GHDC.9730.22	GHDC	Q8N2G8	GHDC	0.0782974	0.522505	0.79776
DEFB128.6360.7	DB128	Q7Z7B8	DEFB128	0.0782243	0.522895	0.797897
PNP.15435.4	PNP	P00491	PNP	0.0781878	0.52309	0.797897
VAMP4.7732.45	VAMP4	O75379	VAMP4	0.0776763	0.52582	0.801029
TWSG1.9234.8	TWSG1	Q9GZX9	TWSG1	0.0776398	0.526015	0.801029
TFF3.8323.163	TFF3	Q07654	TFF3	0.0775667	0.526406	0.801029
RGS4.17855.28	RGS4	P49798	RGS4	0.0775301	0.526601	0.801029
CD47.6653.58	CD47	Q08722	CD47	0.0774936	0.526797	0.801029
SPINK6.5731.1	ISK6	Q6UWN8	SPINK6	0.077384	0.527383	0.801418
PEBP1.4276.10	prostatic binding protein	P30086	PEBP1	0.0771282	0.528753	0.802378
BDNF.14047.78	BDNF	P23560	BDNF	0.0770917	0.528949	0.802378
FAM49B.19176.27	FA49B	Q9NUQ9	FAM49B	0.0770917	0.528949	0.802378
XCL1.4143.74	Lymphotactin	P47992	XCL1	0.0770552	0.529145	0.802378
CDKN1B.3719.2	p27Kip1	P46527	CDKN1B	0.0770186	0.529341	0.802378
IL20RA.5085.18	IL-20 Ra	Q9UHF4	IL20RA	0.0769456	0.529733	0.80247
SEC61G.8872.1	SC61G	P60059	SEC61G	0.0767994	0.530517	0.803156
C1QTNF3.7251.64	C1QT3	Q9BXJ4	C1QTNF3	0.0766533	0.531302	0.803887
ACVRL1.16318.12	ALK-1	P37023	ACVRL1	0.0766167	0.531498	0.803887
QDPR.11257.1	DHPR	P09417	QDPR	0.0766167	0.531498	0.803887
NOG.8778.3	Noggin	Q13253	NOG	0.0764341	0.53248	0.80487
C9orf89.7778.104	BINCA	Q96LW7	C9orf89	0.0762514	0.533463	0.806104
MAPRE1.12469.19	MARE1	Q15691	MAPRE1	0.0761418	0.534054	0.806241
PNLIP.15613.16	LIPP	P16233	PNLIP	0.0759591	0.535038	0.806404
JAM3.2998.53	JAM-C	Q9BX67	JAM3	0.0759225	0.535235	0.806404
GDF11.14587.16	GDF-11	O95390	GDF11	0.075886	0.535432	0.806404
STAMBP.19187.21	STABP	O95630	STAMBP	0.0758495	0.535629	0.806404
PAPL.8011.96	PAPL	Q6ZNF0	PAPL	0.0758129	0.535826	0.806404
TNFRSF11B.8304.50	OPG	O00300	TNFRSF11B	0.0758129	0.535826	0.806404
YWHAB.14156.33	14-3-3 protein beta/alpha	P31946	YWHAB	0.0755572	0.537207	0.806819
FGF18.2761.49	FGF-18	O76093	FGF18	0.0754841	0.537602	0.806819
PDCD5.12517.52	TFAR19	O14737	PDCD5	0.0754841	0.537602	0.806819
THG1L.18215.5	THG1	Q9NWX6	THG1L	0.0754841	0.537602	0.806819
LYG1.9243.10	LYG1	Q8N1E2	LYG1	0.075411	0.537997	0.807162
APOE.2418.55	Apo E	P02649	APOE	0.0753745	0.538194	0.807208
TPRKB.12417.46	TPRKB	Q9Y3C4	TPRKB	0.0751918	0.539182	0.80844
ZPLD1.5590.11	ZPLD1	Q8TCW7	ZPLD1	0.0750091	0.540171	0.809422
CYTIP.13612.7	CYTIP	O60759	CYTIP	0.0748265	0.541161	0.810153
TPI1.4309.59	Triosephosphate isomerase	P60174	TPI1	0.0748265	0.541161	0.810153
ARFGAP1.11556.19	ARFG1	Q8N6T3	ARFGAP1	0.0745707	0.542549	0.810976
SV2A.12880.1	SV2A	Q7L0J3	SV2A	0.0744976	0.542946	0.811069
OSM.14063.17	OSM	P13725	OSM	0.0742784	0.544137	0.812097
PRC1.11591.43	PRC1	O43663	PRC1	0.0742419	0.544335	0.812143
MAPK8.3825.18	MK08	P45983	MAPK8	0.0742053	0.544534	0.812189
HRG.4996.66	HRG	P04196	HRG	0.0741323	0.544931	0.812281
PIN4.12718.43	PIN4	Q9Y237	PIN4	0.0740592	0.545329	0.812374
FRRS1L.7976.19	FRS1L	Q9P0K9	FRRS1L	0.0739496	0.545925	0.812763
HAPLN4.6455.52	HPLN4	Q86UW8	HAPLN4	0.0739496	0.545925	0.812763
VSNL1.13522.20	VISL1	P62760	VSNL1	0.07384	0.546522	0.813151
EFNB2.14131.37	EFNB2	P52799	EFNB2	0.0737669	0.54692	0.813494
PSMG3.12729.12	PSMG3	Q9BT73	PSMG3	0.0736938	0.547319	0.813836
ZNF175.12716.3	ZN175	Q9Y473	ZNF175	0.0735477	0.548116	0.814521
PDIA6.5650.9	PDIA6	Q15084	PDIA6	0.0735111	0.548315	0.814567
SSMEM1.8298.8	CG045	Q8WWF3	SSMEM1	0.0734746	0.548514	0.814614
LANCL2.12628.31	LANC2	Q9NS86	LANCL2	0.0734015	0.548913	0.814753
GCKR.5223.59	GCKR	Q14397	GCKR	0.073365	0.549113	0.814753
AKT2.5360.9	PKB beta	P31751	AKT2	0.0732189	0.549911	0.815281
SCO2.16851.50	SCO2	O43819	SCO2	0.0731458	0.55031	0.815281
VPS25.18189.12	VPS25	Q9BRG1	VPS25	0.0731458	0.55031	0.815281
DSG2.9484.75	Desmoglein-2	Q14126	DSG2	0.0729266	0.551509	0.816307
LILRB3.11334.7	LIRB3	O75022	LILRB3	0.072817	0.552109	0.816696
MMP16.5268.49	MMP-16	P51512	MMP16	0.0727073	0.552709	0.817085
ARL15.18411.83	ARL15	Q9NXU5	ARL15	0.0726343	0.553109	0.817427
BAG1.17195.43	BAG-1	Q99933	BAG1	0.0725247	0.55371	0.817816
CRISP2.9282.12	CRIS2	P16562	CRISP2	0.0723054	0.554912	0.818686
CAPN2.14684.17	CAN2	P17655	CAPN2	0.0722689	0.555113	0.818686
GGT2.6334.9	GGT2	P36268	GGT2	0.0722324	0.555313	0.818686
SH3GL2.12499.108	SH3G2	Q99962	SH3GL2	0.0721593	0.555715	0.818779
PABPC3.10447.18	PABP3	Q9H361	PABPC3	0.0717939	0.557723	0.820489
S100A5.15303.63	S100A5	P33763	S100A5	0.0717939	0.557723	0.820489
GZMH.3373.5	Granzyme H	P20718	GZMH	0.0716478	0.558527	0.820566
RPRD1B.19126.4	C20orf77	Q9NQG5	RPRD1B	0.0715747	0.558929	0.820566
FAM175B.8945.7	F175B	Q15018	FAM175B	0.0715382	0.55913	0.820566
NEGR1.7050.5	NEGR1	Q7Z3B1	NEGR1	0.0709536	0.562354	0.824733
AREG.2970.60	AREG	P15514	AREG	0.070844	0.56296	0.824733
GPC6.5350.14	GPC6	Q9Y625	GPC6	0.0708075	0.563161	0.824733
BRD2.10074.128	BRD2	P25440	BRD2	0.0707709	0.563363	0.824779
C5.2851.63	C5a	P01031	C5	0.0706978	0.563767	0.824872
SUB1.19236.24	TCP4	P53999	SUB1	0.0706978	0.563767	0.824872
FGF8.2443.10	FGF-8B	P55075	FGF8	0.0706613	0.563969	0.824918
PIK3R1.8863.3	P85A	P27986	PIK3R1	0.0706248	0.564171	0.824964
VEGFC.3132.1	VEGF-C	P49767	VEGFC	0.0702959	0.565991	0.826627
SLITRK3.10565.19	SLIK3	O94933	SLITRK3	0.0701863	0.566599	0.827015
SNUPN.17765.3	SPN1	O95149	SNUPN	0.0701133	0.567004	0.827294
GCG.4891.50	Glucagon	P01275	GCG	0.0700037	0.567611	0.827294
PPIL1.9884.8	PPIL1	Q9Y3C6	PPIL1	0.0699306	0.568017	0.82734
NCL.13655.34	Nucleolin	P19338	NCL	0.069821	0.568625	0.827775
CRKL.9877.28	CRKL	P46109	CRKL	0.0697844	0.568828	0.827775
ALDH6A1.19136.22	MMSA	Q02252	ALDH6A1	0.0693825	0.571061	0.829778
CPNE1.5346.24	CPNE1	Q99829	CPNE1	0.0692729	0.571671	0.830166
LCN1.11708.2	LCN1	P31025	LCN1	0.0692729	0.571671	0.830166
AIMP1.2714.78	EMAP-2	Q12904	AIMP1	0.0691268	0.572485	0.8306
ADH5.11369.23	ADHX	P11766	ADH5	0.068798	0.574317	0.831857
TIRAP.9839.148	Tirap	P58753	TIRAP	0.0687614	0.574521	0.831857
TPK1.12018.84	TPK1	Q9H3S4	TPK1	0.0687249	0.574725	0.831857
DEF6.14090.23	DEFI6	Q9H4E7	DEF6	0.0683595	0.576765	0.833812
AMBP.15453.3	a1-Microglobulin	P02760	AMBP	0.0681768	0.577786	0.83504
BCAN.3461.58	PGCB	Q96GW7	BCAN	0.0680672	0.578399	0.835427
RTN4IP1.18180.58	RT4I1	Q8WWV3	RTN4IP1	0.0679942	0.578808	0.835519
RFK.13059.33	RIFK	Q969G6	RFK	0.067848	0.579626	0.835999
NXF1.12453.161	NXF1	Q9UBU9	NXF1	0.0676653	0.58065	0.836184
TFF3.4721.54	TFF3	Q07654	TFF3	0.0675557	0.581264	0.836369
GSR.19273.3	Glutathione reductase	P00390	GSR	0.0675192	0.581469	0.836369
MLEC.6285.71	K0152	Q14165	MLEC	0.0673	0.582699	0.837144
EPDR1.9040.144	EPDR1	Q9UM22	EPDR1	0.0671904	0.583315	0.837283
MYC.10362.35	c-Myc	P01106	MYC	0.0670442	0.584136	0.838214
G3BP2.9831.12	G3BP2	Q9UN86	G3BP2	0.0669711	0.584547	0.838554
IGSF3.9715.15	IGSF3	O75054	IGSF3	0.0668615	0.585163	0.83919
NAP1L4.19188.21	NAP2L	Q99733	NAP1L4	0.0667885	0.585574	0.839531
CBX3.18868.7	CBX3	Q13185	CBX3	0.0666058	0.586603	0.840259
IL13.3072.4	IL-13	P35225	IL13	0.0666058	0.586603	0.840259
RSPO3.8427.118	RSPO3	Q9BXY4	RSPO3	0.0665692	0.586808	0.840305
LYG2.15416.54	LYG2	Q86SG7	LYG2	0.0665327	0.587014	0.840352
RRAGC.12548.75	RRAGC	Q9HB90	RRAGC	0.0664962	0.58722	0.840398
DPP7.8346.9	DPP2	Q9UHL4	DPP7	0.06635	0.588044	0.8408
UBE2T.12400.25	UBE2T	Q9NPD8	UBE2T	0.06635	0.588044	0.8408
FIBP.19169.88	FIBP	O43427	FIBP	0.0662404	0.588662	0.8408
CALCB.17170.15	CALCB	P10092	CALCB	0.0662039	0.588868	0.8408
CXADR.11204.80	CXAR	P78310	CXADR	0.0662039	0.588868	0.8408
ECI2.12859.33	PECI	O75521	ECI2	0.0661673	0.589074	0.8408
SPOP.13727.44	SPOP	O43791	SPOP	0.0661673	0.589074	0.8408
NHP2L1.13602.6	NH2L1	P55769	NHP2L1	0.0660943	0.589486	0.8408
MTMR6.12536.46	MTMR6	Q9Y217	MTMR6	0.0660212	0.589899	0.8408
CA1.4969.2	Carbonic anhydrase I	P00915	CA1	0.0659847	0.590105	0.8408
DEFB104A.5763.67	HBD-4	Q8WTQ1	DEFB104A	0.065875	0.590724	0.841187
MED4.14021.81	MED4	Q9NPJ6	MED4	0.0655828	0.592376	0.842548
LRP2.10618.190	megalin	P98164	LRP2	0.0655097	0.59279	0.842642
LRTM1.9368.64	LRTM1	Q9HBL6	LRTM1	0.0652539	0.594237	0.843601
MAPRE2.16856.79	MARE2	Q15555	MAPRE2	0.0651809	0.594651	0.843601
CNPY4.15465.79	CNPY4	Q8N129	CNPY4	0.0651443	0.594858	0.843601
NPFF.5617.41	NPFF	O15130	NPFF	0.0651443	0.594858	0.843601
CCL13.4144.13	MCP-4	Q99616	CCL13	0.0651078	0.595065	0.843648
STATH.17172.19	STAT	P02808	STATH	0.0649982	0.595687	0.844282
HIF1AN.17199.43	HIF1N	Q9NWT6	HIF1AN	0.0644136	0.599006	0.848039
FUT3.4548.4	Fucosyltransferase 3	P21217	FUT3	0.0643771	0.599213	0.848039
RAB13.19282.3	RAB13	P51153	RAB13	0.0639386	0.601708	0.849676
CSNK2A2.CSNK2B.5226.36	CK2-A2:B	P19784 P67870	CSNK2A2 CSNK2B	0.0639021	0.601916	0.849676
HNRNPK.19333.4	hnRNP K	P61978	HNRNPK	0.0639021	0.601916	0.849676
MUSK.11547.84	MUSK	O15146	MUSK	0.0638655	0.602124	0.849676
DRGX.8034.6	DRGX	A6NNA5	DRGX	0.0636829	0.603166	0.850402
MUCL1.10975.59	MUCL1	Q96DR8	MUCL1	0.0636098	0.603582	0.850633
TBCA.12501.10	TBCA	O75347	TBCA	0.0635733	0.603791	0.850633
MAD2L1.15313.28	MD2L1	Q13257	MAD2L1	0.0635002	0.604208	0.850633
SCGB2A1.5001.6	Mammaglobin 2	O75556	SCGB2A1	0.0635002	0.604208	0.850633
CCL3.3040.59	MIP-1a	P10147	CCL3	0.063354	0.605042	0.850818
RAB1B.19278.19	RAB1B	Q9H0U4	RAB1B	0.063354	0.605042	0.850818
VAMP3.7903.18	VAMP3	Q15836	VAMP3	0.063354	0.605042	0.850818
GGA3.11683.19	GGA3	Q9NZ52	GGA3	0.0631348	0.606294	0.85159
STAT6.10372.18	STAT6	P42226	STAT6	0.0629521	0.607338	0.852546
KRT1.9931.20	Keratin-1	P04264	KRT1	0.0629156	0.607547	0.852546
MAPKAPK2.3820.68	MAPK2	P49137	MAPKAPK2	0.062806	0.608174	0.852546
L3MBTL2.12708.91	LMBL2	Q969R5	L3MBTL2	0.0627695	0.608383	0.852546
WFIKKN2.3235.50	WFKN2	Q8TEU8	WFIKKN2	0.0627695	0.608383	0.852546
CDK2AP1.9450.18	CDKA1	O14519	CDK2AP1	0.0625137	0.609848	0.853857
APBB3.13589.10	APBB3	O95704	APBB3	0.0624406	0.610266	0.85395
DLK1.6373.54	DLK1	P80370	DLK1	0.0624406	0.610266	0.85395
NR4A1.8089.173	NR4A1	P22736	NR4A1	0.0622945	0.611104	0.854382
IGFBP6.14088.38	IGFBP-6	P24592	IGFBP6	0.0621849	0.611733	0.855014
RBBP5.13631.1	RB binding protein 5	Q15291	RBBP5	0.0619291	0.613201	0.855584
CIRBP.12724.81	CIRBP	Q14011	CIRBP	0.0618926	0.613411	0.85563
SH3GL3.18318.98	SH3G3	Q99963	SH3GL3	0.0618195	0.613831	0.855835
TGM2.18934.50	Tissue transglutaminase	P21980	TGM2	0.0617464	0.61425	0.855835
FAM20B.7198.197	FA20B	O75063	FAM20B	0.0617099	0.61446	0.855835
COL15A1.8974.172	COFA1	P39059	COL15A1	0.0616368	0.61488	0.855835
PLK1.3394.81	PLK-1	P53350	PLK1	0.0615638	0.615301	0.855835
BDP1.8929.7	BDP1	A6H8Y1	BDP1	0.0614907	0.615721	0.855835
FBLN5.15585.304	fibulin 5	Q9UBX5	FBLN5	0.0614541	0.615931	0.855835
HNRNPM.12783.29	HNRPM	P52272	HNRNPM	0.0614541	0.615931	0.855835
NNMT.19376.74	NNMT	P40261	NNMT	0.0614541	0.615931	0.855835
MAP2K3.6151.18	MP2K3	P46734	MAP2K3	0.0613811	0.616352	0.855835
SH2D1A.4567.82	SH21A	O60880	SH2D1A	0.0613811	0.616352	0.855835
CFHR2.15584.9	FHR2	P36980	CFHR2	0.0613445	0.616562	0.855835
PRRG1.9008.6	TMG1	O14668	PRRG1	0.0613445	0.616562	0.855835
CPLX2.15321.8	CPLX2	Q6PUV4	CPLX2	0.0611984	0.617403	0.856501
YWHAZ.5858.6	14-3-3 protein zeta/delta	P63104	YWHAZ	0.0610157	0.618456	0.856501
DOS.9123.18	DOS	Q8N350	DOS	0.0609792	0.618667	0.856547
HNRNPDL.10852.114	HNRDL	O14979	HNRNPDL	0.0607234	0.620142	0.857854
BMP15.11129.66	BMP15	O95972	BMP15	0.0606869	0.620353	0.857901
CCL2.2578.67	MCP-1	P13500	CCL2	0.0606503	0.620563	0.857947
ARID3A.3875.62	ARI3A	Q99856	ARID3A	0.0603946	0.62204	0.8593
LRIT2.11716.28	LRIT2	A6NDA9	LRIT2	0.0603581	0.622252	0.8593
PRRG4.9579.59	TMG4	Q9BZD6	PRRG4	0.0603215	0.622463	0.859346
NR3C2.12931.16	MCR	P08235	NR3C2	0.060285	0.622674	0.859393
TXNL4B.15316.262	TXN4B	Q9NX01	TXNL4B	0.0602119	0.623096	0.859486
PRKCZ.2645.54	PKC-Z	Q05513	PRKCZ	0.0601023	0.62373	0.859626
PDE6D.13491.40	PDE6D	O43924	PDE6D	0.0599562	0.624576	0.860302
INSL6.5754.76	INSL6	Q9Y581	INSL6	0.0598831	0.624999	0.860468
VSIG1.8367.142	VSIG1	Q86XK7	VSIG1	0.0597735	0.625634	0.860468
CNTFR.14101.2	CNTFR alpha	P26992	CNTFR	0.0597004	0.626057	0.860468
SYNJ2BP.17348.5	SYJ2B	P57105	SYNJ2BP	0.0596639	0.626269	0.860468
PECAM1.2695.25	PECAM-1	P16284	PECAM1	0.0595543	0.626904	0.860468
SUDS3.10703.203	SDS3	Q9H7L9	SUDS3	0.0595177	0.627116	0.860468
CFL1.4203.50	Cofilin-1	P23528	CFL1	0.0594446	0.62754	0.860468
INSR.3448.13	IR	P06213	INSR	0.0594446	0.62754	0.860468
G3BP1.19266.35	G3BP1	Q13283	G3BP1	0.0594081	0.627751	0.860515
CDH15.5410.53	CAD15	P55291	CDH15	0.059335	0.628175	0.860609
MRPL14.8021.59	RM14	Q6P1L8	MRPL14	0.059335	0.628175	0.860609
ZNF180.12771.19	ZN180	Q9UJW8	ZNF180	0.0590427	0.629872	0.862185
TP53I11.13022.20	P5I11	O14683	TP53I11	0.0588601	0.630934	0.862185
ANGPT1.2811.27	Angiopoietin-1	Q15389	ANGPT1	0.0588235	0.631146	0.862185
B4GALT2.9595.11	B4GT2	O60909	B4GALT2	0.0588235	0.631146	0.862185
NAPG.17773.26	SNAG	Q99747	NAPG	0.0588235	0.631146	0.862185
ANKRD46.7851.30	ANR46	Q86W74	ANKRD46	0.058787	0.631358	0.862185
VNN2.15480.2	VNN2	O95498	VNN2	0.0587505	0.631571	0.862185
ICAM3.2649.77	sICAM-3	P32942	ICAM3	0.0587139	0.631783	0.862185
PSG6.6456.17	PSG6	Q00889	PSG6	0.0586774	0.631996	0.862185
RLBP1.12936.38	RLBP1	P12271	RLBP1	0.0586043	0.632421	0.862522
PODXL2.10616.67	PDXL2	Q9NZ53	PODXL2	0.0583851	0.633697	0.862804
DTYMK.19504.22	KTHY	P23919	DTYMK	0.058312	0.634123	0.862946
SIRPB2.5669.26	SIRB2	Q5JXA9	SIRPB2	0.0582755	0.634335	0.862946
FST.4132.27	FST	P19883	FST	0.0582389	0.634548	0.862993
PFKM.17384.110	K6PF	P08237	PFKM	0.0580928	0.6354	0.863418
EIF4A1.18829.4	IF4A1	P60842	EIF4A1	0.0580563	0.635613	0.863418
NPW.9986.14	Neuropeptide W	Q8N729	NPW	0.0580563	0.635613	0.863418
ARHGEF25.13519.112	ARHGP	Q86VW2	ARHGEF25	0.0580197	0.635826	0.863418
LRRC37A2.8897.3	L37A2	A6NM11	LRRC37A2	0.0579832	0.636039	0.863418
IFNB1.14127.240	IFN-b	P01574	IFNB1	0.0579467	0.636252	0.863418
ARF6.12425.104	ARF6	P62330	ARF6	0.0579101	0.636465	0.863418
COL9A1.15466.30	CO9A1	P20849	COL9A1	0.0579101	0.636465	0.863418
IMPDH1.5229.90	IMDH1	P20839	IMPDH1	0.057764	0.637318	0.863849
RNF215.9064.12	RN215	Q9Y6U7	RNF215	0.0576544	0.637958	0.864474
PDXP.3897.61	PLPP	Q96GD0	PDXP	0.0574717	0.639025	0.864805
NUP98.12772.8	NUP98	P52948	NUP98	0.0574351	0.639239	0.864805
CDC42.9840.2	Cdc42Hs	P60953	CDC42	0.0573986	0.639452	0.864805
TKT.4306.4	Transketolase	P29401	TKT	0.0573986	0.639452	0.864805
ANKRD1.15361.37	ANKR1	Q15327	ANKRD1	0.0573255	0.639879	0.865141
NANS.17802.4	SIAS	Q9NR45	NANS	0.0569602	0.642017	0.867063
TOPBP1.9947.22	TOPB1	Q92547	TOPBP1	0.0568871	0.642445	0.867204
GLTP.12513.8	GLTP	Q9NZD2	GLTP	0.0568506	0.642659	0.867204
PSG9.9335.28	PSG9	Q00887	PSG9	0.0568506	0.642659	0.867204
CUBN.12904.180	cubilin	O60494	CUBN	0.0563578	0.645547	0.86989
PMS2.11312.40	PMS2	P54278	PMS2	0.0561564	0.64673	0.870702
DLL3.9974.8	DLL3	Q9NYJ7	DLL3	0.0561198	0.646944	0.870702
CREB3L4.11308.8	CR3L4	Q8TEY5	CREB3L4	0.0560833	0.647159	0.870702
CLEC1B.4332.6	CLC1B	Q9P126	CLEC1B	0.0560468	0.647374	0.870702
IL2RA.3151.6	IL-2 sRa	P01589	IL2RA	0.0560102	0.647588	0.870702
SMNDC1.17805.35	SPF30	O75940	SMNDC1	0.0559372	0.648017	0.870796
RGMB.3331.8	RGMB	Q6NW40	RGMB	0.0559006	0.648232	0.870843
LAT.10551.7	LAT	O43561	LAT	0.0556449	0.649736	0.871896
POSTN.3457.57	Periostin	Q15063	POSTN	0.0556083	0.649951	0.871943
GOT1.4912.17	GOT1	P17174	GOT1	0.0555718	0.650166	0.871989
APEX1.9849.13	APEX1	P27695	APEX1	0.0554987	0.650596	0.872325
PPP1R14A.19117.3	PP14A	Q96A00	PPP1R14A	0.0554622	0.650811	0.872372
HPGD.4995.16	HPG-	P15428	HPGD	0.0554256	0.651026	0.872418
PCDH10.9018.38	PCD10	Q9P2E7	PCDH10	0.0553526	0.651456	0.872512
RAC1.2870.29	RAC1	P63000	RAC1	0.0551334	0.652748	0.873658
VPS29.14318.1	VPS29	Q9UBQ0	VPS29	0.0550237	0.653394	0.873658
VSIG2.8018.43	VSIG2	Q96IQ7	VSIG2	0.0550237	0.653394	0.873658
TRIO.11126.102	TRIO	O75962	TRIO	0.0549507	0.653825	0.873751
CDH12.19388.2	Cadherin-12	P55289	CDH12	0.0548045	0.654687	0.873986
ARPP19.4963.19	ARP19	P56211	ARPP19	0.054768	0.654903	0.873986
DDX6.12869.68	DDX6	P26196	DDX6	0.054768	0.654903	0.873986
FBXL4.9951.36	FBXL4	Q9UKA2	FBXL4	0.0546584	0.65555	0.874367
B4GALT7.7806.33	B4GT7	Q9UBV7	B4GALT7	0.0545122	0.656413	0.875036
IFNLR1.7192.37	CRF2-12	Q8IU57	IFNLR1	0.0543296	0.657492	0.875511
FAP.5029.3	SEPR	Q12884	FAP	0.0541103	0.658788	0.876033
SMAD2.10364.6	SMAD2	Q15796	SMAD2	0.0541103	0.658788	0.876033
EIF1AY.19224.5	IF1AY	O14602	EIF1AY	0.0539642	0.659653	0.87622
MYL12A.19373.3	MLRM	P19105	MYL12A	0.0539642	0.659653	0.87622
SAR1A.17726.3	SAR1A	Q9NR31	SAR1A	0.0539642	0.659653	0.87622
RBM23.11590.5	RBM23	Q86U06	RBM23	0.0539277	0.659869	0.876267
ACBD6.10075.75	ACBD6	Q9BR61	ACBD6	0.0535988	0.661817	0.878131
POLI.13536.56	POLI	Q9UNA4	POLI	0.0535623	0.662033	0.878178
DDR1.4122.12	discoidin domain receptor 1	Q08345	DDR1	0.0534527	0.662683	0.878799
COMT.18382.109	Catechol O-methyltransferase	P21964	COMT	0.0534161	0.6629	0.878846
RPS4X.9758.17	RS4X	P62701	RPS4X	0.0533431	0.663333	0.878885
CDSN.7085.81	CDSN	Q15517	CDSN	0.05327	0.663766	0.878885
GDI2.2647.66	Rab GDP dissociation inhibitor beta	P50395	GDI2	0.0531969	0.6642	0.878885
DOK2.19578.19	DOK2	O60496	DOK2	0.0531604	0.664417	0.878932
SCUBE1.8989.40	SCUB1	Q8IWY4	SCUBE1	0.0531239	0.664634	0.878979
TNFSF4.2839.2	OX40 Ligand	P23510	TNFSF4	0.0530142	0.665284	0.879213
KIR2DL4.5095.21	KI2L4	Q99706	KIR2DL4	0.0528316	0.66637	0.879349
SMOC1.13118.5	SMOC1	Q9H4F8	SMOC1	0.0527585	0.666804	0.879349
MEMO1.19110.6	MEMO1	Q9Y316	MEMO1	0.052722	0.667021	0.879349
PDHX.18319.7	ODPX	O00330	PDHX	0.0526854	0.667238	0.879349
BAMBI.8811.24	BAMBI	Q13145	BAMBI	0.0526489	0.667455	0.879349
GSN.4775.34	Gelsolin	P06396	GSN	0.0526489	0.667455	0.879349
ASH1L.12622.96	ASH1L	Q9NR48	ASH1L	0.0526123	0.667673	0.879396
STMN3.8019.73	STMN3	Q9NZ72	STMN3	0.0524662	0.668542	0.880203
FGF4.4123.60	FGF-4	P08620	FGF4	0.0523931	0.668977	0.880203
FREM2.7246.4	FREM2	Q5SZK8	FREM2	0.0523566	0.669194	0.880203
SUMO3.14623.26	SUMO3	P55854	SUMO3	0.0523566	0.669194	0.880203
SPTAN1.5031.10	SPTA2	Q13813	SPTAN1	0.0523201	0.669411	0.88025
SEMA6A.7945.10	Semaphorin-6A	Q9H2E6	SEMA6A	0.0519547	0.671587	0.881961
TREML2.5736.1	TRML2	Q5T2D2	TREML2	0.0519547	0.671587	0.881961
PLG.4150.75	Plasmin	P00747	PLG	0.0519182	0.671805	0.881961
TREX2.17829.2	TREX2	Q9BQ50	TREX2	0.0519182	0.671805	0.881961
CDKN2D.12376.85	p19-INK4d	P55273	CDKN2D	0.0518816	0.672023	0.882007
RDX.18373.13	Radixin	P35241	RDX	0.0516259	0.673548	0.883
TBCB.17686.27	TBCB	Q99426	TBCB	0.0515528	0.673984	0.883
TNFAIP8.12563.2	TFIP8	O95379	TNFAIP8	0.0515528	0.673984	0.883
NT5DC3.9126.171	NT5D3	Q86UY8	NT5DC3	0.0515163	0.674202	0.883
SDHAF2.6420.4	SDHF2	Q9NX18	SDHAF2	0.0514797	0.67442	0.883
LEPRE1.6273.58	P3H1	Q32P28	LEPRE1	0.0513336	0.675293	0.883043
MEF2C.8933.84	MEF2C	Q06413	MEF2C	0.051297	0.675511	0.883043
ASTL.7993.23	ASTL	Q6HA08	ASTL	0.0512605	0.675729	0.883043
FGF6.4130.71	FGF-6	P10767	FGF6	0.051224	0.675948	0.883087
BUB1.12033.3	BUB1	O43683	BUB1	0.0511874	0.676166	0.883087
MADCAM1.11258.41	MAdCAM-1	Q13477	MADCAM1	0.0510413	0.677039	0.883087
ADH6.18206.18	ADH6	P28332	ADH6	0.0509682	0.677476	0.883181
PPM1L.7187.3	PPM1L	Q5SGD2	PPM1L	0.0509682	0.677476	0.883181
NEO1.8900.28	NEO1	Q92859	NEO1	0.0509317	0.677695	0.883228
DNAJB2.11438.6	DNJB2	P25686	DNAJB2	0.0507855	0.678569	0.883654
CNEP1R1.13532.25	NEPR1	Q8N9A8	CNEP1R1	0.0505663	0.679881	0.883792
KAT2A.19369.17	GCNL2	Q92830	KAT2A	0.0504932	0.680318	0.883792
NCK2.13615.60	NCK2	O43639	NCK2	0.0504932	0.680318	0.883792
SQSTM1.15448.47	SQSTM	Q13501	SQSTM1	0.0504932	0.680318	0.883792
SMYD2.12636.113	SMYD2	Q9NRG4	SMYD2	0.0504567	0.680537	0.883792
FGF8.19570.12	FGF-8	P55075	FGF8	0.0504202	0.680756	0.883792
SSU72.13566.2	SSU72	Q9NP77	SSU72	0.0504202	0.680756	0.883792
TSN.12477.42	TSN	Q15631	TSN	0.0503836	0.680975	0.883792
SERPINB4.15444.45	SCCA2	P48594	SERPINB4	0.0502009	0.68207	0.884408
CXCL13.3487.32	BLC	O43927	CXCL13	0.0501279	0.682508	0.884739
RNF128.6510.56	RN128	Q8TEB7	RNF128	0.0500548	0.682946	0.88488
ENPP2.16892.23	ENPP2	Q13822	ENPP2	0.0499087	0.683822	0.885164
RNASE1.7211.2	RNase 1	P07998	RNASE1	0.0499087	0.683822	0.885164
NMT1.5196.7	NMT1	P30419	NMT1	0.0498356	0.684261	0.885164
JAM2.2997.8	JAM-B	P57087	JAM2	0.0497991	0.68448	0.885164
PCSK1N.9391.60	PCSK1	Q9UHG2	PCSK1N	0.0497991	0.68448	0.885164
POMGNT1.8253.2	PMGT1	Q8WZA1	POMGNT1	0.0497991	0.68448	0.885164
IL5RA.13686.2	IL-5 Ra	Q01344	IL5RA	0.0495798	0.685796	0.885589
COL8A1.4807.13	CO8A1	P27658	COL8A1	0.0494337	0.686674	0.885636
PPIH.12449.16	PPIH	O43447	PPIH	0.0490683	0.688871	0.8871
CPVL.8891.7	CPVL	Q9H3G5	CPVL	0.0490318	0.689091	0.8871
IGDCC4.9793.145	IGDC4	Q8TDY8	IGDCC4	0.0490318	0.689091	0.8871
DEFA1.19579.5	HNP-1	P59665	DEFA1	0.0489222	0.689751	0.887477
ATXN3.16825.20	ATX3	P54252	ATXN3	0.0488856	0.689971	0.887524
PPCS.17843.30	PPCS	Q9HAB8	PPCS	0.0488491	0.690191	0.887571
FGF7.4487.1	FGF7	P21781	FGF7	0.048703	0.691071	0.888231
PRKCB.5475.10	PKC-B-II	P05771	PRKCB	0.0486299	0.691511	0.888373
NUDCD3.4254.6	NUDC3	Q8IVD9	NUDCD3	0.0485934	0.691731	0.888373
VPS24.12508.9	CHMP3	Q9Y3E7	VPS24	0.0484837	0.692392	0.888514
RBM22.12980.31	RBM22	Q9NW64	RBM22	0.0484472	0.692612	0.888561
AGA.10435.2	ASPG	P20933	AGA	0.0483376	0.693273	0.888938
MSRA.7137.8	MSRA	Q9UJ68	MSRA	0.0481184	0.694595	0.889692
NAA10.17854.33	NAA10	P41227	NAA10	0.0481184	0.694595	0.889692
PRKAR1B.12479.50	KAP1	P31321	PRKAR1B	0.0480453	0.695036	0.890021
ARPP21.12860.7	cAMP-regulated phosphoprotein 21	Q9UBL0	ARPP21	0.0480088	0.695257	0.890068
RECQL.11431.235	RECQ1	P46063	RECQL	0.0479722	0.695477	0.890115
SLC27A2.9045.3	S27A2	O14975	SLC27A2	0.0478992	0.695918	0.890445
BPGM.12020.39	PMGE	P07738	BPGM	0.0476069	0.697684	0.891291
CRYBB1.17751.68	CRBB1	P53674	CRYBB1	0.0473877	0.69901	0.891668
SAP30.12888.18	SAP30	O75446	SAP30	0.0473511	0.699231	0.891668
SRGN.19251.56	Platelet proteoglycan	P10124	SRGN	0.0473511	0.699231	0.891668
ACAP2.12343.14	CENB2	Q15057	ACAP2	0.0473146	0.699452	0.891668
DOC2B.7997.118	DOC2B	Q14184	DOC2B	0.0470588	0.701	0.893217
PACSIN1.12676.1	PACN1	Q9BY11	PACSIN1	0.0469127	0.701885	0.893217
ADGRF1.11243.90	GPR110	Q5T601	ADGRF1	0.0468761	0.702106	0.893217
DARS.12675.14	SYDC	P14868	DARS	0.0468761	0.702106	0.893217
MAPK3.2855.49	ERK-1	P27361	MAPK3	0.0468761	0.702106	0.893217
RAB21.17514.48	RAB21	Q9UL25	RAB21	0.0468761	0.702106	0.893217
MANSC1.9557.5	MANS1	Q9H8J5	MANSC1	0.0466569	0.703434	0.894155
PC.13990.1	pyruvate carboxylase	P11498	PC	0.0464377	0.704764	0.89514
CCL23.2913.1	MPIF-1	P55773	CCL23	0.0462185	0.706094	0.896125
PHF3.11544.39	PHF3	Q92576	PHF3	0.0462185	0.706094	0.896125
SSRP1.5032.64	SSRP1	Q08945	SSRP1	0.0459993	0.707425	0.897579
IL31.10455.196	IL-31	Q6EBC2	IL31	0.0457435	0.708979	0.898139
CTRB1.5671.1	Chymotrypsin	P17538	CTRB1	0.0454147	0.710979	0.900201
LDLRAP1.18183.3	ARH	Q5SW96	LDLRAP1	0.0454147	0.710979	0.900201
SYTL4.11563.51	SYTL4	Q96C24	SYTL4	0.0453051	0.711646	0.90081
RSPO1.16614.27	RSPO1	Q2MKA7	RSPO1	0.045232	0.71209	0.901036
XDH.11264.33	XDH	P47989	XDH	0.0451955	0.712313	0.901036
EYS.9365.91	EYS	Q5T1H1	EYS	0.045068	0.713089	0.901036
STK17B.8399.6	DRAK2	O94768	STK17B	0.0450493	0.713203	0.901036
MANSC4.9578.263	MANS4	A6NHS7	MANSC4	0.0450128	0.713425	0.901036
FGF20.2763.66	FGF-20	Q9NP95	FGF20	0.0449763	0.713648	0.901036
FLRT2.13122.19	FLRT2	O43155	FLRT2	0.0449397	0.71387	0.901036
PRSS8.15513.108	Prostasin	Q16651	PRSS8	0.0449397	0.71387	0.901036
JAKMIP3.9068.17	JKIP3	Q5VZ66	JAKMIP3	0.0448301	0.714538	0.901171
CALN1.10933.107	CABP8	Q9BXU9	CALN1	0.044757	0.714984	0.901171
CALR.5264.65	calreticulin	P27797	CALR	0.044757	0.714984	0.901171
LRRN1.11293.14	LRRN1	Q6UXK5	LRRN1	0.0447205	0.715207	0.901171
CCT5.12569.25	TCP-1-epsilon	P48643	CCT5	0.0446474	0.715652	0.901171
NPDC1.10424.31	NPDC1	Q9NQX5	NPDC1	0.0445744	0.716098	0.901498
TSNARE1.7069.9	TSNA1	Q96NA8	TSNARE1	0.0443917	0.717212	0.902148
MREG.19145.4	MREG	Q8N565	MREG	0.0443186	0.717658	0.902148
AFM.4763.31	Afamin	P43652	AFM	0.0441725	0.718551	0.902191
TNFRSF13C.5383.14	BAFF Receptor	Q96RJ3	TNFRSF13C	0.0440994	0.718997	0.902191
IGHM.IGJ.IGK.IGL.3069.52	IgM	P01871	IGHM IGJ IGK@ IGL@	0.0440263	0.719443	0.902191
KLRC3.7795.14	NKG2E	Q07444	KLRC3	0.0440263	0.719443	0.902191
ABL1.3341.33	ABL1	P00519	ABL1	0.0439898	0.719666	0.902238
GP5.7185.29	GPV	P40197	GP5	0.0439167	0.720113	0.90233
MMAB.17783.9	MMAB	Q96EY8	MMAB	0.0436244	0.7219	0.903634
DDR2.15381.45	Discoidin domain receptor 2	Q16832	DDR2	0.0434052	0.723241	0.904652
IRAK4.18162.167	IRAK4	Q9NWZ3	IRAK4	0.043259	0.724136	0.904652
PCDHGC5.7983.1	PCDGM	Q9Y5F6	PCDHGC5	0.043259	0.724136	0.904652
TXLNA.15698.6	TXLNA	P40222	TXLNA	0.043186	0.724583	0.904652
UBXN4.9970.7	UBXN4	Q92575	UBXN4	0.043186	0.724583	0.904652
MGP.6520.87	MGP	P08493	MGP	0.0431494	0.724807	0.904652
TFF2.9191.8	Trefoil factor 2	Q03403	TFF2	0.0430398	0.725478	0.904652
TMED2.10761.5	TMED2	Q15363	TMED2	0.0430398	0.725478	0.904652
UBE2N.3905.62	UBE2N	P61088	UBE2N	0.0430398	0.725478	0.904652
EIF4G2.4230.1	IF4G2	P78344	EIF4G2	0.0430033	0.725702	0.904652
HLA.DQA2.7757.5	DQA2	P01906	HLA-DQA2	0.0430033	0.725702	0.904652
GALP.9398.30	GALP	Q9UBC7	GALP	0.0428937	0.726374	0.905024
RNF148.7742.11	RN148	Q8N7C7	RNF148	0.042711	0.727493	0.905999
ITGB5.7755.37	ITB5	P18084	ITGB5	0.0426745	0.727717	0.905999
IL15.19568.17	IL-15	P40933	IL15	0.0425283	0.728614	0.906649
HABP4.10815.2	HABP4	Q5JVS0	HABP4	0.0423822	0.729511	0.907298
THBS4.3340.53	TSP4	P35443	THBS4	0.0423091	0.729959	0.90739
REG4.11102.22	REG4	Q9BYZ8	REG4	0.0421995	0.730632	0.907994
PREP.14273.19	PPCE	P48147	PREP	0.0420533	0.73153	0.908456
SLC3A1.9000.177	SLC31	Q07837	SLC3A1	0.0420533	0.73153	0.908456
MTRF1L.11134.30	RF1ML	Q9UGC7	MTRF1L	0.0420168	0.731754	0.908456
SLC6A16.13056.18	S6A16	Q9GZN6	SLC6A16	0.0420168	0.731754	0.908456
SERPINB1.10737.96	Serpin B1	P30740	SERPINB1	0.0419072	0.732428	0.908685
CBL.12016.60	CBL	P22681	CBL	0.0418707	0.732652	0.908685
ZYX.13632.10	Zyxin	Q15942	ZYX	0.0417611	0.733326	0.909009
EGF.5509.7	EGF	P01133	EGF	0.0416514	0.734	0.909611
GPC5.4991.12	GPC5	P78333	GPC5	0.0415784	0.734449	0.909748
CSTL1.6368.9	CST1L	Q9H114	CSTL1	0.0415418	0.734674	0.909748
TST.12663.1	THTR	Q16762	TST	0.0415053	0.734899	0.909794
ECHS1.17787.1	Enoyl-CoA hydratase	P30084	ECHS1	0.0413592	0.735798	0.910442
MVD.18422.41	ERG19	P53602	MVD	0.0412495	0.736473	0.911044
IGFLR1.7244.16	TM149	Q9H665	IGFLR1	0.0411765	0.736923	0.911135
NLRP4.12794.6	NALP4	Q96MN2	NLRP4	0.0411399	0.737148	0.911181
WFDC8.7147.35	WFDC8	Q8IUA0	WFDC8	0.0411034	0.737373	0.911226
STX3.7186.111	STX3	Q13277	STX3	0.0409938	0.738048	0.911363
LYZ.4920.10	Lysozyme	P61626	LYZ	0.0408476	0.738948	0.911636
SEZ6L2.3867.49	SE6L2	Q6UXD5	SEZ6L2	0.0408111	0.739173	0.911636
CEBPA.18874.66	CEBPA	P49715	CEBPA	0.0407746	0.739399	0.911636
PPA2.18307.71	PPase 2	Q9H2U2	PPA2	0.040665	0.740074	0.912005
TPSG1.3404.51	TPSG1	Q9NRR2	TPSG1	0.0406284	0.7403	0.912051
ADAM15.9956.7	ADA15	Q13444	ADAM15	0.0405554	0.74075	0.912324
STMN1.17367.5	Stathmin	P16949	STMN1	0.0404457	0.741426	0.912324
UTS2B.6290.3	UTS2B	Q765I0	UTS2B	0.0404457	0.741426	0.912324
IL18RAP.2993.1	IL-18 Rb	O95256	IL18RAP	0.0404092	0.741652	0.912324
TRIB2.12363.70	TRIB2	Q92519	TRIB2	0.0404092	0.741652	0.912324
EPHA7.15580.2	EPHA7	Q15375	EPHA7	0.04019	0.743005	0.912829
ICOSLG.5061.27	B7-H2	O75144	ICOSLG	0.0400438	0.743907	0.912917
SKIL.14670.1	SKIL	P12757	SKIL	0.0400438	0.743907	0.912917
USP8.13450.49	UBP8	P40818	USP8	0.0400073	0.744133	0.912917
CCL4L1.2781.63	LAG-1	Q8NHW4	CCL4L1	0.0399342	0.744584	0.912917
MINOS1.7956.11	MOS1	Q5TGZ0	MINOS1	0.0399342	0.744584	0.912917
SMAD3.10363.13	SMAD3	P84022	SMAD3	0.0399342	0.744584	0.912917
SLIT1.15634.139	SLIT1	O75093	SLIT1	0.0398612	0.745036	0.913008
SNAPIN.6975.52	SNAPN	O95295	SNAPIN	0.0397881	0.745487	0.91333
RNASEH1.8470.213	RNase H1	O60930	RNASEH1	0.0396054	0.746617	0.913789
UNC45A.13082.9	UN45A	Q9H3U1	UNC45A	0.0395323	0.747068	0.913832
ARAF.12583.77	ARAF	P10398	ARAF	0.0394593	0.74752	0.913832
DCLK1.17156.72	DCAK1	O15075	DCLK1	0.0393862	0.747972	0.913832
SEZ6L.19563.3	SEZ6L	Q9BYH1	SEZ6L	0.0392766	0.748651	0.914291
MYOM2.13534.20	MYOM2	P54296	MYOM2	0.03924	0.748877	0.914291
SNRPD3.17774.38	SMD3	P62318	SNRPD3	0.0392035	0.749103	0.914291
HS3ST3A1.8268.98	HS3SA	Q9Y663	HS3ST3A1	0.0390939	0.749781	0.914427
UNC5C.5139.32	UNC5H3	O95185	UNC5C	0.0390939	0.749781	0.914427
PLEK.7875.86	PLEK	P08567	PLEK	0.0390574	0.750008	0.914473
AFP.5792.8	AFP	P02771	AFP	0.0387651	0.751818	0.915758
WFIKKN1.3191.50	WFKN1	Q96NZ8	WFIKKN1	0.0387651	0.751818	0.915758
NGFR.8374.5	NGF R	P08138	NGFR	0.0383632	0.75431	0.916993
DNAJC27.12799.65	DJC27	Q9NZQ0	DNAJC27	0.0382536	0.75499	0.917084
GRB10.11358.15	GRB10	Q13322	GRB10	0.0381805	0.755443	0.917126
IK.7207.4	RED	Q13123	IK	0.0381805	0.755443	0.917126
NMS.9503.1	NMS	Q5H8A3	NMS	0.0381074	0.755896	0.917126
DLX4.11910.27	DLX4	Q92988	DLX4	0.0380343	0.75635	0.917126
VIP.3522.57	Vasoactive Intestinal Peptide	P01282	VIP	0.0379613	0.756804	0.917217
FKBP3.18383.9	FKBP3	Q00688	FKBP3	0.0379247	0.75703	0.917263
PSIP1.17176.13	PSIP1	O75475	PSIP1	0.0378151	0.757711	0.917674
HSD17B1.4708.3	17-beta-HSD 1	P14061	HSD17B1	0.0377786	0.757938	0.917674
WWP1.11307.33	WWP1	Q9H0M0	WWP1	0.0377786	0.757938	0.917674
ST6GALNAC3.10705.14	SIA7C	Q8NDV1	ST6GALNAC3	0.0377421	0.758165	0.917719
IGFBP2.8469.41	IGFBP-2	P18065	IGFBP2	0.0373402	0.760663	0.919589
LCORL.4304.18	transcription factor MLR1, isoform CRA_b	Q8N3X6	LCORL	0.0372492	0.761229	0.919589
IL22.2778.10	IL-22	Q9GZX6	IL22	0.0371575	0.761799	0.919819
TEAD4.12516.13	TEAD4	Q15561	TEAD4	0.0370844	0.762254	0.920138
EPHA5.3806.55	EphA5	P54756	EPHA5	0.0370113	0.762708	0.920458
CNTN2.3296.92	CNTN2	Q02246	CNTN2	0.0366825	0.764756	0.922009
HMGCS1.13496.19	HMCS1	Q01581	HMGCS1	0.036646	0.764983	0.922054
DLG2.19620.16	DLG2	Q15700	DLG2	0.0364267	0.766349	0.922134
FOXO3.11540.37	FOXO3A	O43524	FOXO3	0.0363902	0.766577	0.922134
ITIH4.4811.33	ITI heavy chain H4	Q14624	ITIH4	0.0363902	0.766577	0.922134
CCNB1.5347.59	Cyclin B1	P14635	CCNB1	0.0363537	0.766804	0.922134
NRG2.8060.7	NRG2	O14511	NRG2	0.0363171	0.767032	0.922134
TNFRSF1B.3152.57	TNF sR-II	P20333	TNFRSF1B	0.0363171	0.767032	0.922134
CD40LG.3534.14	CD40 ligand, soluble	P29965	CD40LG	0.0362075	0.767715	0.922134
CEBPG.19572.10	CEBPG	P53567	CEBPG	0.0362075	0.767715	0.922134
FLT4.16035.8	VEGF sR3	P35916	FLT4	0.0362075	0.767715	0.922134
ITIH3.7145.1	ITIH3	Q06033	ITIH3	0.0362075	0.767715	0.922134
SUSD3.5752.63	SUSD3	Q96L08	SUSD3	0.036171	0.767943	0.922179
MAP1LC3B.11608.5	MLP3B	Q9GZQ8	MAP1LC3B	0.0360979	0.768399	0.922269
UBB.6651.74	PolyUbiquitin K48	P0CG47	UBB	0.0360614	0.768627	0.922314
C1QL4.7132.55	C1QL4	Q86Z23	C1QL4	0.0357691	0.77045	0.923672
CPD.7917.17	CBPD	O75976	CPD	0.035696	0.770907	0.923672
SAYSD1.6594.64	SMDC1	Q9NPB0	SAYSD1	0.035696	0.770907	0.923672
ITPA.18916.25	Inosine triphosphatase	Q9BY32	ITPA	0.0356595	0.771135	0.923672
ELL2.11494.4	ELL2	O00472	ELL2	0.0356229	0.771363	0.923672
HIST1H1C.2987.37	Histone H1.2	P16403	HIST1H1C	0.0355133	0.772047	0.923672
UBE2B.9865.40	UBE2B	P63146	UBE2B	0.0354768	0.772275	0.923717
SELH.17319.1	SELH	Q8IZQ5	SELH	0.035221	0.773873	0.924715
DNAJC19.4545.53	DnaJ homolog	Q96DA6	DNAJC19	0.0350749	0.774787	0.925349
MTHFSD.19129.15	MTHFSD	Q2M296	MTHFSD	0.0350384	0.775015	0.925394
SMAD4.12022.12	SMAD4	Q13485	SMAD4	0.0349288	0.775701	0.925984
IL2RG.2634.2	IL-2 sRg	P31785	IL2RG	0.0348557	0.776158	0.926073
CDC42BPB.3629.60	MRCKB	Q9Y5S2	CDC42BPB	0.0348191	0.776386	0.926118
HIPK3.19329.31	HIPK3	Q9H422	HIPK3	0.0347461	0.776843	0.926435
FHIT.9826.135	Fragile histidine triad protein	P49789	FHIT	0.034673	0.7773	0.926752
C12orf10.8303.102	MYG1	Q9HB07	C12orf10	0.0344172	0.778901	0.927152
DNASE2B.6533.20	DNS2B	Q8WZ79	DNASE2B	0.0344172	0.778901	0.927152
PSAT1.18342.2	SERC	Q9Y617	PSAT1	0.0344172	0.778901	0.927152
FIGF.14705.1	VEGF-D	O43915	FIGF	0.0342346	0.780045	0.927512
PTK2B.8918.64	FAK2	Q14289	PTK2B	0.0340884	0.780961	0.928145
FEV.12740.55	FEV	Q99581	FEV	0.0338692	0.782334	0.928639
KLK15.6491.59	kallikrein 15	Q9H2R5	KLK15	0.0338692	0.782334	0.928639
GSK3A.3441.64	GSK-3 alpha	P49840	GSK3A	0.0338327	0.782563	0.928683
FGF9.19584.33	FGF9	P31371	FGF9	0.0334673	0.784855	0.928884
PRKCA.2644.11	PKC-A	P17252	PRKCA	0.0334673	0.784855	0.928884
SMIM10.9379.248	CX069	Q96HG1	SMIM10	0.0334673	0.784855	0.928884
TDP1.10073.22	TYDP1	Q9NUW8	TDP1	0.0333212	0.785772	0.928884
EPB41L1.13993.20	E41L1	Q9H4G0	EPB41L1	0.0332846	0.786001	0.928884
ITIH2.9326.33	ITI heavy chain H2	P19823	ITIH2	0.0332846	0.786001	0.928884
SNRPD2.17823.40	SMD2	P62316	SNRPD2	0.0332846	0.786001	0.928884
YES1.2878.66	YES	P07947	YES1	0.0332846	0.786001	0.928884
HMGB3.12775.6	HMGB3	O15347	HMGB3	0.0332481	0.78623	0.928884
SH3BGRL2.19113.66	SH3L2	Q9UJC5	SH3BGRL2	0.0332481	0.78623	0.928884
LACRT.7163.26	lacritin	Q9GZZ8	LACRT	0.033175	0.786689	0.928884
RUNX3.11138.16	RUNX3	Q13761	RUNX3	0.0331385	0.786919	0.928884
PECR.17776.15	PECR	Q9BY49	PECR	0.0330654	0.787377	0.928884
IL15RA.14054.17	IL-15 Ra	Q13261	IL15RA	0.0330289	0.787607	0.928884
FAM19A3.7839.99	F19A3	Q7Z5A8	FAM19A3	0.0329923	0.787836	0.928884
EPHA3.3432.21	EPHA3	P29320	EPHA3	0.0329193	0.788295	0.928884
SAT2.12524.18	SAT2	Q96F10	SAT2	0.032627	0.790132	0.930138
LRRC4B.11911.13	LRC4B	Q9NT99	LRRC4B	0.0325539	0.790591	0.930138
DYNLL1.3881.49	DLC8	P63167	DYNLL1	0.0324443	0.79128	0.930138
ID1.15402.2	ID-1	P41134	ID1	0.0324077	0.79151	0.930183
OSTF1.19118.47	OSTF1	Q92882	OSTF1	0.0322616	0.792429	0.930811
APAF1.13583.19	Apaf-1	O14727	APAF1	0.032152	0.793119	0.931395
COCH.7227.75	COCH	O43405	COCH	0.0321155	0.793348	0.931439
RBKS.19467.3	RBSK	Q9H477	RBKS	0.0320058	0.794038	0.93166
F3.4931.59	TF	P13726	F3	0.0318597	0.794958	0.931748
PDCD6.19488.1	PDCD6	O75340	PDCD6	0.0317136	0.795878	0.931875
DHH.4389.2	DHH	O43323	DHH	0.0315674	0.796799	0.931875
PCNA.19364.163	PCNA	P12004	PCNA	0.0313847	0.79795	0.932365
ST6GALNAC6.7228.2	SIA7F	Q969X2	ST6GALNAC6	0.0313482	0.79818	0.932365
SPG21.11122.97	SPG21	Q9NZD8	SPG21	0.0311655	0.799331	0.93326
CYB5R2.19143.38	NB5R2	Q6BCY4	CYB5R2	0.0310924	0.799792	0.933348
ST3GAL6.6947.4	SIA10	Q9Y274	ST3GAL6	0.0309828	0.800483	0.93348
EPHA1.3431.54	EphA1	P21709	EPHA1	0.0309098	0.800944	0.933567
APTX.17736.105	APTX	Q7Z2E3	APTX	0.0307271	0.802097	0.934236
RNF146.11401.181	RN146	Q9NTX7	RNF146	0.030654	0.802558	0.934549
HNRNPA2B1.5351.52	hnRNP A2/B1	P22626	HNRNPA2B1	0.0305444	0.80325	0.93468
SORCS1.15636.49	SORC1	Q8WY21	SORCS1	0.0304348	0.803942	0.93526
PCDHB10.9963.19	PCDBA	Q9UN67	PCDHB10	0.0300694	0.806249	0.936863
PRDX6.5018.68	Peroxiredoxin-6	P30041	PRDX6	0.0300329	0.80648	0.936863
IRF3.17151.84	IRF-3	Q14653	IRF3	0.0299963	0.806711	0.936907
NRK1.16853.5	NRK1	Q9NWW6	NRK1	0.029631	0.80902	0.937682
HP.7905.30	HPT	P00738	HP	0.0295944	0.809252	0.937682
RCL.17785.11	RCL	O43598	RCL	0.0294483	0.810176	0.937682
TIGIT.9638.2	TIGIT	Q495A1	TIGIT	0.0294483	0.810176	0.937682
BNIP3.7045.4	BNIP3	Q12983	BNIP3	0.0294118	0.810407	0.937682
SNX5.18327.6	SNX5	Q9Y5X3	SNX5	0.0293752	0.810638	0.937682
LAIR1.11284.24	LAIR1	Q6GTX8	LAIR1	0.0293387	0.810869	0.937682
EIF4E2.9745.20	IF4E2	O60573	EIF4E2	0.0292291	0.811563	0.937682
ITLN1.18830.1	Omentin	Q8WWA0	ITLN1	0.0292291	0.811563	0.937682
PPP2R5A.13622.16	2A5A	Q15172	PPP2R5A	0.0291925	0.811794	0.937682
PRRG1.8306.54	TMG1	O14668	PRRG1	0.0291925	0.811794	0.937682
ERP29.13728.19	ERP29	P30040	ERP29	0.029156	0.812025	0.937682
CHST2.18863.176	CHST2	Q9Y4C5	CHST2	0.0291195	0.812257	0.937726
LCK.4560.34	LCK	P06239	LCK	0.0290829	0.812488	0.937769
FKBP2.9339.204	FKBP2	P26885	FKBP2	0.0288637	0.813876	0.93834
PTK6.3832.51	PTK6	Q13882	PTK6	0.0288457	0.81399	0.93834
FCRLB.15583.18	FCRLB	Q6BAA4	FCRLB	0.0288272	0.814107	0.93834
ST3GAL5.10588.39	SIAT9	Q9UNP4	ST3GAL5	0.0285349	0.815959	0.939313
UBLCP1.19124.9	UBCP1	Q8WVY7	UBLCP1	0.0285349	0.815959	0.939313
COA3.7888.58	CCD56	Q9Y2R0	COA3	0.0283522	0.817117	0.940422
CASP14.16617.14	Caspase-14	P31944	CASP14	0.0280599	0.81897	0.940641
MAPK12.5005.4	MK12	P53778	MAPK12	0.0280234	0.819202	0.940641
STX1B.6966.144	STX1B	P61266	STX1B	0.0280234	0.819202	0.940641
AMPD2.18403.25	AMPD2	Q01433	AMPD2	0.0279503	0.819665	0.940641
PSMA4.14099.20	PSA4	P25789	PSMA4	0.0279503	0.819665	0.940641
CLMP.9585.80	ACAM	Q9H6B4	CLMP	0.0278407	0.820361	0.940641
ST6GALNAC5.7927.16	SIA7E	Q9BVH7	ST6GALNAC5	0.0278407	0.820361	0.940641
HDAC2.18897.31	HDAC2	Q92769	HDAC2	0.0278042	0.820592	0.940641
GGA1.13594.158	GGA1	Q9UJY5	GGA1	0.0277676	0.820824	0.940641
PACSIN3.14674.63	PACN3	Q9UKS6	PACSIN3	0.0277311	0.821056	0.940641
HybControlElution.2288.7	HCE004331	HCE004331	HCE004331	0.0276215	0.821752	0.940641
STAB1.14599.18	STAB1	Q9NY15	STAB1	0.0276215	0.821752	0.940641
SNRPA.12678.66	SNRPA	P09012	SNRPA	0.0275484	0.822215	0.940641
HARS.17450.51	Histidyl-tRNA synthetase	P12081	HARS	0.0275119	0.822447	0.940641
TIAM1.14035.13	TIAM1	Q13009	TIAM1	0.0274388	0.822911	0.940641
MAPKAPK3.3822.54	MAPKAPK3	Q16644	MAPKAPK3	0.0274023	0.823143	0.940641
GDI1.16810.3	RhoGDI	P31150	GDI1	0.0273657	0.823375	0.940641
GSS.15526.33	GSHB	P48637	GSS	0.0273657	0.823375	0.940641
PPARGC1A.11825.27	PRGC1	Q9UBK2	PPARGC1A	0.0273292	0.823607	0.940641
MTIF3.7852.9	IF3M	Q9H2K0	MTIF3	0.0272561	0.824071	0.940641
IL4R.3055.54	IL-4 sR	P24394	IL4R	0.027183	0.824536	0.940641
SHC1.5272.55	SHC1	P29353	SHC1	0.027183	0.824536	0.940641
FGF10.2441.2	FGF-10	O15520	FGF10	0.0271465	0.824768	0.940641
TFRC.8795.48	TR	P02786	TFRC	0.02711	0.825	0.940641
HS6ST3.18896.23	H6ST3	Q8IZP7	HS6ST3	0.0270734	0.825232	0.940641
ALKBH2.18400.52	ALKB2	Q6NS38	ALKBH2	0.0269273	0.826161	0.940679
OSBPL11.12878.60	OSB11	Q9BXB4	OSBPL11	0.0269273	0.826161	0.940679
TACSTD2.2619.72	GA733-1 protein	P09758	TACSTD2	0.0268542	0.826625	0.940679
ACOT8.17400.71	ACOT8	O14734	ACOT8	0.0267811	0.827089	0.940722
DDT.19237.17	D-dopachrome decarboxylase	P30046	DDT	0.0267446	0.827322	0.940765
TARS.18186.15	SYTC	P26639	TARS	0.0267081	0.827554	0.940808
FOXM1.10056.5	FOXM1	Q08050	FOXM1	0.0265985	0.828251	0.941111
SNCA.8458.111	a-Synuclein	P37840	SNCA	0.0265985	0.828251	0.941111
KAL1.6603.18	KALM	P23352	KAL1	0.0264889	0.828948	0.941111
GCDH.19258.24	GCDH	Q92947	GCDH	0.0264523	0.82918	0.941111
S100A13.7223.60	S100A13	Q99584	S100A13	0.0264523	0.82918	0.941111
PGM2.18330.7	PGM2	Q96G03	PGM2	0.0262696	0.830342	0.941547
DNAJA4.9744.139	DNJA4	Q8WW22	DNAJA4	0.0261966	0.830807	0.941854
HybControlElution.2273.34	HCE004359	HCE004359	HCE004359	0.026087	0.831505	0.942424
CDH5.2819.23	Cadherin-5	P33151	CDH5	0.0260139	0.83197	0.942731
GHRL.6518.85	ghrelin	Q9UBU3	GHRL	0.0259773	0.832202	0.942773
ANXA7.18244.1	ANXA7	P20073	ANXA7	0.0256485	0.834296	0.943637
GAP43.15325.14	NEUM	P17677	GAP43	0.0255754	0.834762	0.943637
KLK5.14039.33	kallikrein 5	Q9Y337	KLK5	0.0255754	0.834762	0.943637
POTEM.7967.38	POTEM	A6NI47	POTEM	0.0255024	0.835227	0.943637
LNX1.9936.27	LNX1	Q8TBB1	LNX1	0.0254658	0.83546	0.943637
KIF23.5228.25	KIF23	Q02241	KIF23	0.0254293	0.835693	0.943637
GRB14.13628.58	GRB14	Q14449	GRB14	0.0253562	0.836158	0.943723
CLEC11A.2966.65	SCGF-beta	Q9Y240	CLEC11A	0.0252466	0.836857	0.943851
PURB.18300.39	PURB	Q96QR8	PURB	0.0252466	0.836857	0.943851
LGI3.8003.57	LGI3	Q8N145	LGI3	0.025137	0.837555	0.944199
NFASC.7179.69	NFASC	O94856	NFASC	0.0251005	0.837788	0.944242
FAM210A.14593.152	F210A	Q96ND0	FAM210A	0.0248447	0.839419	0.94542
GMFG.13062.4	GMFG	O60234	GMFG	0.0247351	0.840118	0.945548
SRSF6.11573.3	SRSF6	Q13247	SRSF6	0.0247351	0.840118	0.945548
CNTN5.3299.29	Contactin-5	O94779	CNTN5	0.0244428	0.841983	0.945973
DDC.3538.26	dopa decarboxylase	P20711	DDC	0.0244063	0.842216	0.945973
AHSA1.11633.89	AHSA1	O95433	AHSA1	0.0240775	0.844315	0.946204
DDX19B.5460.60	DEAD-box protein 19B	Q9UMR2	DDX19B	0.0240775	0.844315	0.946204
ARSB.3172.28	ARSB	P15848	ARSB	0.0240044	0.844782	0.946204
POMC.9204.33	Corticotropin-lipotropin	P01189	POMC	0.0239678	0.845015	0.946204
PSME2.17694.32	PSME2	Q9UL46	PSME2	0.0238582	0.845715	0.946204
EIF3G.11454.87	EIF3G	O75821	EIF3G	0.0238217	0.845948	0.946204
EIF5A.5888.29	eIF-5A-1	P63241	EIF5A	0.0237852	0.846182	0.946204
BAD.5870.23	BAD	Q92934	BAD	0.0237486	0.846415	0.946204
TNNT2.5315.22	Troponin T	P45379	TNNT2	0.0234563	0.848283	0.946204
GNPTG.10666.7	GNPTG	Q9UJJ9	GNPTG	0.0234198	0.848516	0.946204
GOLGA7.19174.141	GOGA7	Q7Z5G4	GOLGA7	0.0234198	0.848516	0.946204
ZNF41.10003.15	ZNF41	P51814	ZNF41	0.0234198	0.848516	0.946204
ITPKA.13473.55	IP3KA	P23677	ITPKA	0.0233833	0.84875	0.946247
PLA2R1.10916.44	PLA2R	Q13018	PLA2R1	0.0233467	0.848984	0.946289
UFD1L.17411.55	UFD1	Q92890	UFD1L	0.0232737	0.849451	0.946374
GMDS.18337.4	GMDS	O60547	GMDS	0.0232006	0.849918	0.946459
POMGNT2.6359.50	AGO61	Q8NAT1	POMGNT2	0.0232006	0.849918	0.946459
CANT1.6480.1	CANT1	Q8WVQ1	CANT1	0.0227621	0.852722	0.948056
AXIN2.8429.16	AXIN2	Q9Y2T1	AXIN2	0.0227256	0.852956	0.948098
IGBP1.12358.6	IGBP1	P78318	IGBP1	0.0225795	0.853891	0.948198
SLAMF6.5128.53	SLAF6	Q96DU3	SLAMF6	0.0224333	0.854826	0.948198
CTRC.5626.20	CTRC	Q99895	CTRC	0.0222872	0.855762	0.948198
RNF13.8087.250	RNF13	O43567	RNF13	0.0222872	0.855762	0.948198
ANXA1.4960.72	annexin I	P04083	ANXA1	0.0222506	0.855996	0.948198
YBX2.6372.7	YBOX2	Q9Y2T7	YBX2	0.0222141	0.85623	0.948198
DSTN.18883.4	DEST	P60981	DSTN	0.022068	0.857166	0.948198
ALDOC.9876.20	aldolase C	P09972	ALDOC	0.0219583	0.857868	0.948198
ELK1.10006.25	ELK1	P19419	ELK1	0.0219218	0.858102	0.948198
TSSK2.7873.32	TSSK2	Q96PF2	TSSK2	0.0218853	0.858336	0.948198
ZNF34.18265.18	ZNF34	Q8IZ26	ZNF34	0.0218487	0.85857	0.948198
TNFRSF1B.8368.102	TNF sR-II	P20333	TNFRSF1B	0.0217391	0.859272	0.948198
SHC1.16043.30	SHC1	P29353	SHC1	0.0217026	0.859506	0.948198
CLIC2.17837.5	CLIC2	O15247	CLIC2	0.0216661	0.85974	0.94824
PDE11A.5252.33	PDE11	Q9HCR9	PDE11A	0.021593	0.860209	0.948325
ADSS.12644.63	PURA2	P30520	ADSS	0.0212276	0.862551	0.94961
SYT2.9577.26	SYT2	Q8N9I0	SYT2	0.0212276	0.862551	0.94961
GNAI1.19271.64	GNAI1	P63096	GNAI1	0.0210815	0.863488	0.95021
NCF1.17766.5	NCF-1	P14598	NCF1	0.0210815	0.863488	0.95021
MLYCD.11538.216	DCMC	O95822	MLYCD	0.0209719	0.864191	0.950551
RBL1.12879.5	p107	P28749	RBL1	0.0208988	0.86466	0.950851
PPARA.12954.71	PPARa	Q07869	PPARA	0.0204604	0.867473	0.952863
CBLN1.9313.27	CBLN1	P23435	CBLN1	0.0203142	0.868411	0.953461
ETHE1.3847.56	ETHE1	O95571	ETHE1	0.0202777	0.868646	0.953502
HybControlElution.2359.65	HCE004152	HCE004152	HCE004152	0.0202046	0.869115	0.953801
BET1L.10959.125	BET1L	Q9NYM9	BET1L	0.0201315	0.869584	0.9541
CLEC11A.4500.50	SCGF-alpha	Q9Y240	CLEC11A	0.0195104	0.873574	0.956744
TESC.12831.21	TESC	Q96BS2	TESC	0.0192547	0.875218	0.957678
ITGAV.ITGB5.4917.62	Integrin aVb5	P06756, P18084	ITGAV ITGB5	0.0191816	0.875688	0.957759
PIP4K2A.12697.30	PI42A	P48426	PIP4K2A	0.0191816	0.875688	0.957759
RPS3.5026.66	RS3	P23396	RPS3	0.0189258	0.877333	0.958637
PRR16.10621.26	PRR16	Q569H4	PRR16	0.0188893	0.877568	0.958637
RAC3.16769.20	RAC3	P60763	RAC3	0.0188528	0.877803	0.958637
GPR142.12766.33	GP142	Q7Z601	GPR142	0.0186701	0.878978	0.958975
ITPRIPL1.9221.6	IPIL1	Q6GPH6	ITPRIPL1	0.0183778	0.880858	0.960594
DDX39B.9742.59	BAT1	Q13838	DDX39B	0.018049	0.882975	0.961603
CRIPT.19294.26	CRIPT	Q9P021	CRIPT	0.0179759	0.883446	0.961899
CD33.3166.92	Siglec-3	P20138	CD33	0.0179028	0.883916	0.962195
FABP3.5437.63	FABP	P05413	FABP3	0.0177201	0.885092	0.963043
TSSC4.18181.2	TSSC4	Q9Y5U2	TSSC4	0.0176105	0.885798	0.963378
SPINK8.7962.11	ISK8	P0C7L1	SPINK8	0.0174644	0.88674	0.963969
PTK2B.11395.5	FAK2	Q14289	PTK2B	0.0173913	0.887211	0.964264
PRPSAP1.9478.69	KPRA	Q14558	PRPSAP1	0.0171355	0.888859	0.964973
UBB.6641.60	PolyUbiquitin K48	P0CG47	UBB	0.0171355	0.888859	0.964973
TAPBPL.6364.7	TPSNR	Q9BX59	TAPBPL	0.017099	0.889094	0.965012
AOC1.15486.126	ABP1	P19801	AOC1	0.0170259	0.889565	0.965091
TBL2.11227.31	TBL2	Q9Y4P3	TBL2	0.0169163	0.890272	0.965208
SNX8.6925.26	SNX8	Q9Y5X2	SNX8	0.0167702	0.891214	0.965581
FKBP1B.11568.2	FKB1B	P68106	FKBP1B	0.0166971	0.891685	0.965601
PMM2.17794.6	Phosphomannomutase 2	O15305	PMM2	0.0165875	0.892392	0.965601
LEFTY2.15503.20	Lefty-A	O00292	LEFTY2	0.0162587	0.894513	0.966345
TNFSF9.2599.51	4-1BB ligand	P41273	TNFSF9	0.0162587	0.894513	0.966345
GDF2.4880.21	GDF2	Q9UK05	GDF2	0.0161125	0.895456	0.966501
BLVRB.17148.7	BLVRB	P30043	BLVRB	0.0160029	0.896163	0.967049
ARFGAP2.11664.32	ARFG2	Q8N6H7	ARFGAP2	0.0157106	0.898049	0.968045
LPO.4801.13	PERL	P22079	LPO	0.0156741	0.898285	0.968045
PHGDH.15548.35	SERA	O43175	PHGDH	0.015601	0.898757	0.968338
ADGRF5.6409.57	GP116	Q8IZF2	ADGRF5	0.0154914	0.899464	0.968531
HEXIM1.15596.7	HEXI1	O94992	HEXIM1	0.0154183	0.899936	0.968531
ST8SIA3.6929.10	SIA8C	O43173	ST8SIA3	0.0154183	0.899936	0.968531
TBX3.13978.122	Tbx3	O15119	TBX3	0.0152722	0.90088	0.968901
EIF1AD.13545.97	EIF1A	Q8N9N8	EIF1AD	0.0150895	0.90206	0.969524
RUVBL1.12365.108	RUVB1	Q9Y265	RUVBL1	0.0150164	0.902532	0.969601
S100A16.17836.17	S100A16	Q96FQ6	S100A16	0.0150164	0.902532	0.969601
AKR1C3.17377.1	Aldose reductase-like C3	P42330	AKR1C3	0.0149434	0.903004	0.969893
SRL.10940.25	SRCA	Q86TD4	SRL	0.0148338	0.903712	0.970008
TFR2.11537.12	TFR2	Q9UP52	TFR2	0.0148338	0.903712	0.970008
HBEGF.14094.29	HB-EGF	Q99075	HBEGF	0.0146876	0.904656	0.970491
LYPD1.9327.3	LYPD1	Q8N2G4	LYPD1	0.0146145	0.905128	0.970491
KLRG2.10693.43	KLRG2	A4D1S0	KLRG2	0.014578	0.905364	0.970491
NFE2L1.11154.3	NF2L1	Q14494	NFE2L1	0.0145415	0.9056	0.970529
SNRPG.19276.124	RUXG	P62308	SNRPG	0.0144319	0.906308	0.970859
FAM175A.8784.7	F175A	Q6UWZ7	FAM175A	0.0143223	0.907017	0.970973
KLRC1.5629.58	NKG2A	P26715	KLRC1	0.0142857	0.907253	0.971011
TMEM132C.11128.29	T132C	Q8N3T6	TMEM132C	0.0141761	0.907962	0.971126
MORF4L1.18193.165	MO4L1	Q9UBU8	MORF4L1	0.0141396	0.908198	0.971164
PGF.3078.1	PlGF	P49763	PGF	0.0139934	0.909143	0.971531
UBASH3B.12558.3	UBS3B	Q8TF42	UBASH3B	0.0139569	0.909379	0.971569
LRRTM1.19360.22	LRRT1	Q86UE6	LRRTM1	0.0138838	0.909851	0.971583
FKBP6.12529.32	FKBP6	O75344	FKBP6	0.0137377	0.910796	0.971583
KCNMB3.8905.20	KCMB3	Q9NPA1	KCNMB3	0.0137377	0.910796	0.971583
STOML1.17344.23	STML1	Q9UBI4	STOML1	0.0137377	0.910796	0.971583
VTI1A.7952.2	VTI1A	Q96AJ9	VTI1A	0.0137377	0.910796	0.971583
KRT72.11566.48	Keratin 72	Q14CN4	KRT72	0.0137011	0.911033	0.971597
APRT.10088.37	APT	P07741	APRT	0.0136646	0.911269	0.971597
FGFRL1.6237.11	FGRL1	Q8N441	FGFRL1	0.0135185	0.912214	0.971597
EPHB1.17680.12	EPHB1	P54762	EPHB1	0.0134088	0.912923	0.971711
PSMD4.13568.30	PSMD4	P55036	PSMD4	0.0133723	0.913159	0.971749
METAP1.3210.1	METAP1	P53582	METAP1	0.0133358	0.913396	0.971787
UFM1.3836.51	UFM1	P61960	UFM1	0.0132262	0.914105	0.972328
TTN.11352.42	TITIN	Q8WZ42	TTN	0.0131896	0.914341	0.972366
TMEFF1.15641.20	TEFF1	Q8IYR6	TMEFF1	0.0128243	0.916706	0.973384
IL11RA.18216.22	IL-11 RA	Q14626	IL11RA	0.0125685	0.918361	0.974928
MYCBP.19250.50	MYCBP	Q99417	MYCBP	0.0124589	0.919071	0.975254
CD27.5412.53	CD27	P26842	CD27	0.0123493	0.91978	0.975366
FMOD.6367.66	fibromodulin	Q06828	FMOD	0.0123128	0.920017	0.975403
LTA4H.3204.2	LKHA4	P09960	LTA4H	0.0121301	0.9212	0.97623
SRC.15433.4	p60-Src	P12931	SRC	0.0118378	0.923093	0.97738
IL24.3321.2	IL24	Q13007	IL24	0.0116916	0.924039	0.977528
LRP4.19558.10	LRP4	O75096	LRP4	0.0116916	0.924039	0.977528
CYB561D1.13377.3	C56D1	Q8N8Q1	CYB561D1	0.0116186	0.924513	0.977815
MCL1.9819.110	Mcl-1	Q07820	MCL1	0.0113993	0.925933	0.978286
PPP1R2.19152.4	IPP2	P41236	PPP1R2	0.0113628	0.92617	0.978286
MMP10.8479.4	MMP-10	P09238	MMP10	0.0110705	0.928064	0.979859
FAM19A4.6511.17	F19A4	Q96LR4	FAM19A4	0.0109974	0.928537	0.980145
EIF2S1.19259.176	IF2A	P05198	EIF2S1	0.0108878	0.929248	0.980254
ARHGAP1.9815.5	RHG01	Q07960	ARHGAP1	0.0106321	0.930905	0.981328
HINT1.5900.11	HINT1	P49773	HINT1	0.0106321	0.930905	0.981328
ADSL.5023.23	PUR8	P30566	ADSL	0.0104859	0.931853	0.981328
ADRBK1.3347.9	BARK1	P25098	ADRBK1	0.0104129	0.932327	0.981365
SPARCL1.4467.49	SPARCL1	Q14515	SPARCL1	0.0103763	0.932564	0.981401
ADH1B.9834.62	ADH1B	P00325	ADH1B	0.0102302	0.933511	0.98144
CHEK1.2853.68	CHK1	O14757	CHEK1	0.0101936	0.933748	0.98144
SLC26A11.13502.2	S2611	Q86WA9	SLC26A11	0.0101206	0.934222	0.98144
PSME1.5918.5	PSME1	Q06323	PSME1	0.0100475	0.934696	0.981512
CTSA.3179.51	Cathepsin A	P10619	CTSA	0.00982828	0.936118	0.982153
FLT1.8231.122	VEGF sR1	P17948	FLT1	0.0096456	0.937303	0.982829
TFAM.9952.57	TFAM	Q00059	TFAM	0.00960906	0.93754	0.982829
BRICD5.6612.90	CP079	Q6PL45	BRICD5	0.00957252	0.937777	0.982829
IST1.12434.25	K0174	P53990	IST1	0.00953599	0.938014	0.982865
CALY.8924.55	CALY	Q9NYX4	CALY	0.00928023	0.939673	0.983575
RAB14.14283.12	RAB14	P61106	RAB14	0.00906102	0.941096	0.98393
LGR4.16304.6	LGR4	Q9BXB1	LGR4	0.00895141	0.941807	0.98393
LRIG3.3322.52	LRIG3	Q6UXM1	LRIG3	0.00891487	0.942044	0.98393
BATF3.8858.21	BATF3	Q9NR55	BATF3	0.00887833	0.942281	0.98393
TMEM106B.8687.26	T106B	Q9NUM4	TMEM106B	0.00887833	0.942281	0.98393
SULT1B1.12671.35	ST1B1	O43704	SULT1B1	0.00873219	0.94323	0.983966
NPTX2.6521.35	NPTX2	P47972	NPTX2	0.00865912	0.943704	0.983966
PRKCQ.3817.18	KPCT	Q04759	PRKCQ	0.00829375	0.946076	0.984708
ANXA5.14158.17	Annexin V	P08758	ANXA5	0.00825722	0.946313	0.984708
ARHGAP25.11333.82	RHG25	P42331	ARHGAP25	0.00825722	0.946313	0.984708
APOC2.6350.43	Apo C-II	P02655	APOC2	0.00814761	0.947025	0.984708
BOLA2.8404.102	BolA-like protein 2	Q9H3K6	BOLA2	0.00811107	0.947262	0.984708
LIN7B.15612.5	LIN7B	Q9HAP6	LIN7B	0.00807453	0.947499	0.984708
NAB1.13933.276	NAB1	Q13506	NAB1	0.00807453	0.947499	0.984708
USP21.12681.63	UBP21	Q9UK80	USP21	0.008038	0.947736	0.984709
SERPINH1.10800.15	Collagen-binding protein	P50454	SERPINH1	0.00800146	0.947973	0.984709
HSP90AB1.5467.15	HSP 90b	P08238	HSP90AB1	0.00796493	0.948211	0.984709
COL2A1.15569.15	Collagen II	P02458	COL2A1	0.00781878	0.94916	0.984709
ASAH2.3212.30	ASAH2	Q9NR71	ASAH2	0.00759956	0.950583	0.984709
LRPAP1.3640.14	RAP	P30533	LRPAP1	0.00752649	0.951058	0.984709
LGALS7.9196.8	Galectin-7	P47929	LGALS7	0.00748995	0.951295	0.984709
PDIA3.4719.58	Protein disulfide isomerase A3	P30101	PDIA3	0.00748995	0.951295	0.984709
AOC2.6434.18	Amine oxidase	O75106	AOC2	0.00741688	0.95177	0.984709
HERC1.12705.9	HERC1	Q15751	HERC1	0.00741688	0.95177	0.984709
SLITRK5.4568.17	SLIK5	O94991	SLITRK5	0.00741688	0.95177	0.984709
MAP2K1.2864.2	MEK1	Q02750	MAP2K1	0.00730727	0.952482	0.985024
IGHD.IGK.IGL.4916.2	IgD	P01880	IGHD IGK@ IGL@	0.00708805	0.953906	0.98506
TGM1.11242.33	TGM1	P22735	TGM1	0.00708805	0.953906	0.98506
AASDHPPT.17320.19	ADPPT	Q9NRN7	AASDHPPT	0.00701498	0.95438	0.98506
S100A8.S100A9.17145.1	S100A8/S100A9	P05109, P06702	S100A8 S100A9	0.00697844	0.954618	0.98506
ARFIP1.13488.3	ARFP1	P53367	ARFIP1	0.00690537	0.955092	0.98506
LRRC74A.8389.8	CN16B	Q0VAA2	LRRC74A	0.00686883	0.95533	0.98506
NT5C3L.19135.5	Cytosolic 5'-nucleotidase III-like protein	Q969T7	NT5C3L	0.0068323	0.955567	0.98506
MYL12B.19122.47	ML12B	O14950	MYL12B	0.00646693	0.957941	0.986492
CPA4.9267.2	CBPA4	Q9UI42	CPA4	0.0064304	0.958178	0.986492
G6B.7065.1	G6B	O95866	G6B	0.0064304	0.958178	0.986492
SNX4.3903.49	Sorting nexin 4	O95219	SNX4	0.00628425	0.959128	0.98705
OTC.15431.31	OTCase	P00480	OTC	0.00606503	0.960553	0.987677
CADM3.3630.27	Nectin-like protein 1	Q8N126	CADM3	0.00591889	0.961503	0.988024
DEFB1.6629.3	HBD-1	P60022	DEFB1	0.00580928	0.962215	0.988127
MAPK13.5006.71	MK13	O15264	MAPK13	0.00555353	0.963877	0.988569
CCDC64.11158.40	BICR1	Q6ZP65	CCDC64	0.00551699	0.964115	0.988569
SOS1.9923.6	SOS1	Q07889	SOS1	0.00548045	0.964352	0.988569
CDC25A.11548.84	MPIP1	P30304	CDC25A	0.00526123	0.965777	0.988569
EPHB3.9220.7	EPHB3	P54753	EPHB3	0.0052247	0.966015	0.988569
MGA.11587.5	MGAP	Q8IWI9	MGA	0.0052247	0.966015	0.988569
DNAJC15.7197.2	DJC15	Q9Y5T4	DNAJC15	0.00515163	0.96649	0.988569
PEAR1.8275.31	PEAR1	Q5VY43	PEAR1	0.00515163	0.96649	0.988569
ANXA11.17513.11	ANX11	P50995	ANXA11	0.00511509	0.966727	0.988569
SLC30A5.9594.30	ZNT5	Q8TAD4	SLC30A5	0.00511509	0.966727	0.988569
STUB1.10336.3	CHIP	Q9UNE7	STUB1	0.00511509	0.966727	0.988569
KPNA6.13969.24	IMA7	O60684	KPNA6	0.00500548	0.96744	0.988914
INSIG1.10663.42	INSI1	O15503	INSIG1	0.00464012	0.969815	0.990472
UCHL1.5019.16	PGP9.5	P09936	UCHL1	0.00456704	0.970291	0.990539
SPON2.8099.42	SPON2	Q9BUD6	SPON2	0.00445744	0.971003	0.991058
LGALS1.8046.9	Galectin-1	P09382	LGALS1	0.00434783	0.971716	0.991259
RAB22A.12408.333	RB22A	Q9UL26	RAB22A	0.00431129	0.971954	0.991259
ZP4.7766.25	ZP4	Q12836	ZP4	0.00423826	0.972429	0.991259
STK24.12617.2	STK24	Q9Y6E0	STK24	0.00423822	0.972429	0.991259
SNTA1.19274.80	Alpha-1-syntrophin	Q13424	SNTA1	0.00390939	0.974567	0.992186
PCNP.17769.28	PCNP	Q8WW12	PCNP	0.00383632	0.975042	0.992461
LGALS3.3066.12	Galectin-3	P17931	LGALS3	0.00379978	0.97528	0.992494
LCTL.10890.135	LCTL	Q6UWM7	LCTL	0.0036171	0.976468	0.992519
CAV2.9457.3	CAV2	P51636	CAV2	0.00354403	0.976943	0.992519
POTEG.7960.53	POTEG	Q6S5H5	POTEG	0.00350749	0.977181	0.992552
COMMD9.17683.2	COMD9	Q9P000	COMMD9	0.00339788	0.977894	0.99286
BOLA3.5980.55	BOLA3	Q53S33	BOLA3	0.00314213	0.979557	0.99353
EID3.8079.39	EID3	Q8N140	EID3	0.00306905	0.980033	0.99353
HSPB1.11103.24	HSP 27	P04792	HSPB1	0.00306905	0.980033	0.99353
NOTCH2.11297.54	NOTC2	Q04721	NOTCH2	0.00299598	0.980508	0.99353
NDUFS4.10584.7	NDUS4	O43181	NDUFS4	0.00292291	0.980983	0.99353
DYRK3.4359.87	DYRK3	O43781	DYRK3	0.00288637	0.981221	0.99353
CSK.3363.31	CSK	P41240	CSK	0.00277676	0.981934	0.993836
DDX19A.18813.15	DD19A	Q9NUU7	DDX19A	0.00277676	0.981934	0.993836
PAK4.13719.19	PAK4	O96013	PAK4	0.00263062	0.982885	0.993968
HDHD3.19482.11	HDHD3	Q9BSH5	HDHD3	0.00248447	0.983836	0.994197
PLG.4151.6	Plasminogen	P00747	PLG	0.0024114	0.984311	0.994197
PRCP.5722.78	Prolylcarboxypeptidase	P42785	PRCP	0.00219218	0.985737	0.994905
UBD.17772.7	UBD	O15205	UBD	0.00219218	0.985737	0.994905
MINPP1.5586.66	MINP1	Q9UNW1	MINPP1	0.00208257	0.98645	0.994905
ST8SIA4.7038.45	SIA8D	Q92187	ST8SIA4	0.00208257	0.98645	0.994905
UBE3A.11226.16	UBE3A	Q05086	UBE3A	0.00182682	0.988114	0.995928
GABARAPL1.12661.44	GBRL1	Q9H0R8	GABARAPL1	0.00179028	0.988352	0.995961
PLA2G1B.4910.21	GIB	P04054	PLA2G1B	0.0016076	0.98954	0.996361
ELAVL1.11592.1	ELAV1	Q15717	ELAVL1	0.00153453	0.990016	0.996394
SERPINF1.9211.19	PEDF	P36955	SERPINF1	0.00146145	0.990491	0.996665
NATD1.18261.34	NATD1	Q8N6N6	NATD1	0.00127877	0.99168	0.997032
RAB4A.16883.57	RAB4A	P20338	RAB4A	0.00127877	0.99168	0.997032
NSDHL.8038.41	NSDHL	Q15738	NSDHL	0.00116916	0.992393	0.997335
DPEP1.8794.13	DPEP1	P16444	DPEP1	0.00109609	0.992868	0.997606
DUT.9995.6	DUT	P33316	DUT	0.000840336	0.994532	0.998274
BLK.11338.49	BLK	P51451	BLK	0.000438436	0.997147	0.999637
GSTA3.4993.16	GSTA3	Q16772	GSTA3	0.000420172	0.997266	0.999637
HRSP12.14636.25	Ribonuclease UK114	P52758	HRSP12	0.000328827	0.99786	0.999637
CST1.5459.33	CYTN	P01037	CST1	0.000255754	0.998336	0.999637
LIFR.5837.49	LIF sR	P42702	LIFR	0.000255754	0.998336	0.999637
PEA15.18833.76	PEA15	Q15121	PEA15	0.000255754	0.998336	0.999637
SLITRK1.15539.15	SLIK1	Q96PX8	SLITRK1	0.000219218	0.998574	0.999637
PIP4K2B.18232.42	PI42B	P78356	PIP4K2B	0.000182682	0.998811	0.999637
LIPN.8097.77	LIPN	Q5VXI9	LIPN	0	1	1
HIBADH.4693.72	3HIDH	P31937	HIBADH	-7.30727e-05	0.999525	0.999731
RAB31.13597.20	RAB31	Q13636	RAB31	-0.000109609	0.999287	0.9997
MDGA1.16900.29	MDGA1	Q8NFP4	MDGA1	-0.000146145	0.999049	0.999668
FKBP7.9288.7	FKBP7	Q9Y680	FKBP7	-0.000182682	0.998811	0.999637
GJD2.11678.105	CXD2	Q9UKL4	GJD2	-0.000255754	0.998336	0.999637
AP1G2.12714.38	AP1G2	O75843	AP1G2	-0.000474973	0.99691	0.999637
HybControlElution.2194.91	HCE000414	HCE000414	HCE000414	-0.000548045	0.996434	0.99953
RAP1GDS1.14106.46	GDP/GTP exchange protein	P52306	RAP1GDS1	-0.000730727	0.995245	0.998544
ARHGAP36.6289.78	RHG36	Q6ZRI8	ARHGAP36	-0.0008038	0.99477	0.998274
COPS2.14029.42	CSN2	P61201	COPS2	-0.0008038	0.99477	0.998274
NCR1.8360.169	NKp46	O76036	NCR1	-0.000840336	0.994532	0.998274
PHPT1.16882.27	PHP14	Q9NRX4	PHPT1	-0.000876872	0.994295	0.998274
SPINK13.10624.45	ISK13	Q1W4C9	SPINK13	-0.000949945	0.993819	0.998274
TMEM108.10583.1	TM108	Q6UXF1	TMEM108	-0.0012057	0.992155	0.997303
WRNIP1.12528.40	WRIP1	Q96S55	WRNIP1	-0.00138838	0.990966	0.996729
PCSK1.13388.57	NEC1	P29120	PCSK1	-0.00142492	0.990729	0.996697
COL4A3BP.13535.2	C43BP	Q9Y5P4	COL4A3BP	-0.00157106	0.989778	0.996361
UCMA.10977.55	UCMA	Q8WVF2	UCMA	-0.00157106	0.989778	0.996361
PRG3.9015.1	PRG3	Q9Y2Y8	PRG3	-0.0016076	0.98954	0.996361
TTL.13973.62	TTL	Q8NG68	TTL	-0.00171721	0.988827	0.996232
SEC13.14689.3	SEC13	P55735	SEC13	-0.00197296	0.987163	0.995177
COMMD7.2823.7	COMMD7	Q86VX2	COMMD7	-0.00204604	0.986688	0.994905
EEF1B2.5882.34	EF-1-beta	P24534	EEF1B2	-0.00204604	0.986688	0.994905
CEACAM8.18873.8	CEAM8	P31997	CEACAM8	-0.00215564	0.985975	0.994905
MYL7.19296.51	MLRA	Q01449	MYL7	-0.00237486	0.984549	0.994197
TIAL1.19131.184	TIAR	Q01085	TIAL1	-0.00237486	0.984549	0.994197
HAGH.19267.14	GLO2	Q16775	HAGH	-0.00244794	0.984073	0.994197
UNC93B1.13487.24	UN93B	Q9H1C4	UNC93B1	-0.00252101	0.983598	0.994197
PRG2.7258.5	EMBP	P13727	PRG2	-0.00255754	0.98336	0.994197
RABIF.18483.36	MSS4	P47224	RABIF	-0.00266715	0.982647	0.993935
SIRT2.5030.52	SIRT2	Q8IXJ6	SIRT2	-0.00270369	0.982409	0.993902
TPSB2.3403.1	TPSB2	P20231	TPSB2	-0.00274023	0.982172	0.993869
NXPH2.9511.61	NXPH2	O95156	NXPH2	-0.00288637	0.981221	0.99353
GUK1.17325.10	KGUA	Q16774	GUK1	-0.00295944	0.980746	0.99353
SIGLEC12.10037.98	SIG12	Q96PQ1	SIGLEC12	-0.00299598	0.980508	0.99353
RNF34.13386.248	RNF34	Q969K3	RNF34	-0.00303252	0.98027	0.99353
ENGASE.16781.2	ENASE	Q8NFI3	ENGASE	-0.00317866	0.97932	0.99353
TIMM21.9058.1	TIM21	Q9BVV7	TIMM21	-0.00317866	0.97932	0.99353
PCBP1.11458.30	PCBP1	Q15365	PCBP1	-0.00332481	0.978369	0.993134
RAB5B.19222.124	RAB5B	P61020	RAB5B	-0.00339788	0.977894	0.99286
RORB.12483.62	RORB	Q92753	RORB	-0.00354403	0.976943	0.992519
IL6R.15602.43	IL-6 sRa	P08887	IL6R	-0.00358056	0.976706	0.992519
MYOC.16558.2	MYOC	Q99972	MYOC	-0.00358056	0.976706	0.992519
CECR1.6077.63	CECR1	Q9NZK5	CECR1	-0.0036171	0.976468	0.992519
TMPRSS11A.7231.37	TM11A	Q6ZMR5	TMPRSS11A	-0.00372671	0.975755	0.992519
KIF22.12734.112	KIF22	Q14807	KIF22	-0.00376324	0.975518	0.992519
APPL1.12825.18	DP13A	Q9UKG1	APPL1	-0.00390939	0.974567	0.992186
AK2.11368.32	KAD2	P54819	AK2	-0.00398246	0.974092	0.992119
PLA2G2D.16298.84	sPLA(2)-IID	Q9UNK4	PLA2G2D	-0.004019	0.973854	0.992086
FGA.FGB.FGG.4907.56	D-dimer	P02671 P02675 P02679	FGA FGB FGG	-0.00405554	0.973617	0.992053
PRKG1.13067.5	KGP1B	Q13976	PRKG1	-0.00416514	0.972904	0.991535
GMEB2.12804.5	GMEB2	Q9UKD1	GMEB2	-0.00423822	0.972429	0.991259
FAH.11424.4	FAAA	P16930	FAH	-0.00438436	0.971478	0.991259
DUSP28.9940.35	DUS28	Q4G0W2	DUSP28	-0.00456704	0.970291	0.990539
FAM172A.5615.62	F172A	Q8WUF8	FAM172A	-0.00474973	0.969103	0.989952
HybControlElution.2171.12	HCE001796	HCE001796	HCE001796	-0.00485934	0.96839	0.989433
TALDO1.11347.9	Transaldolase	P37837	TALDO1	-0.00496894	0.967677	0.988914
UCK2.12515.45	UCK2	Q9BZX2	UCK2	-0.00496894	0.967677	0.988914
ASIP.5676.54	ASIP	P42127	ASIP	-0.00511509	0.966727	0.988569
EPS15L1.4212.5	EP15R	Q9UBC2	EPS15L1	-0.00511509	0.966727	0.988569
PVRL2.6245.4	Nectin-2	Q92692	PVRL2	-0.00533431	0.965302	0.988569
HADH.17739.1	HCDH	Q16836	HADH	-0.00540738	0.964827	0.988569
PFDN1.19242.21	PFD1	O60925	PFDN1	-0.00544392	0.96459	0.988569
TIMM8A.19148.58	TIM8A	O60220	TIMM8A	-0.00548045	0.964352	0.988569
SERF2.18274.2	SERF2	P84101	SERF2	-0.00551699	0.964115	0.988569
PRKAA2.PRKAB2.PRKAG1.5245.40	AMPK a2b2g1	P54646 O43741 P54619	PRKAA2 PRKAB2 PRKAG1	-0.00555353	0.963877	0.988569
WNK3.5493.17	WNK3	Q9BYP7	WNK3	-0.00573621	0.96269	0.988405
MRVI1.8255.34	MRVI1	Q9Y6F6	MRVI1	-0.00580928	0.962215	0.988127
CAST.3026.5	Calpastatin	P20810	CAST	-0.00588235	0.96174	0.988058
PTP4A3.19231.22	PRL-3	O75365	PTP4A3	-0.00595543	0.961265	0.98799
FER.4220.39	FER	P16591	FER	-0.00599196	0.961028	0.987955
NBR1.7696.3	NBR1	Q14596	NBR1	-0.00617464	0.95984	0.987154
NT5C2.11288.26	5NTC	P49902	NT5C2	-0.00621118	0.959603	0.987119
PPP3CA.PPP3R1.4903.72	Calcineurin	Q08209 P63098	PPP3CA PPP3R1	-0.00621118	0.959603	0.987119
ARF5.18409.61	ARF5	P84085	ARF5	-0.00628425	0.959128	0.98705
PRPSAP2.19150.20	KPRB	O60256	PRPSAP2	-0.00654001	0.957466	0.986388
LYZL2.6377.54	LYZL2	Q7Z4W2	LYZL2	-0.00657654	0.957229	0.986353
UBE2A.17743.14	UBE2A	P49459	UBE2A	-0.00657654	0.957229	0.986353
YBX1.9751.72	NSEP1	P67809	YBX1	-0.0068323	0.955567	0.98506
CTNNB1.9842.2	b-Catenin	P35222	CTNNB1	-0.00694191	0.954855	0.98506
HybControlElution.2305.52	HCE003300	HCE003300	HCE003300	-0.00697844	0.954618	0.98506
TIMM50.7743.5	TIM50	Q3ZCQ8	TIMM50	-0.00697844	0.954618	0.98506
CDY1.7097.8	CDY1	Q9Y6F8	CDY1	-0.00701498	0.95438	0.98506
TEAD3.12854.3	TEAD3	Q99594	TEAD3	-0.00701498	0.95438	0.98506
AES.18396.10	AES	Q08117	AES	-0.00705152	0.954143	0.98506
CXCL14.5730.60	BRAK	O95715	CXCL14	-0.00727073	0.952719	0.985059
CALB2.16803.4	CALB2	P22676	CALB2	-0.00730727	0.952482	0.985024
GPCPD1.12786.61	GDE5	Q9NPB8	GPCPD1	-0.00741688	0.95177	0.984709
NT5C3A.19615.213	5NT3	Q9H0P0	NT5C3A	-0.00752649	0.951058	0.984709
TTC1.9864.38	TTC1	Q99614	TTC1	-0.00752649	0.951058	0.984709
FASN.8403.18	Fatty acid synthase	P49327	FASN	-0.0076361	0.950346	0.984709
ACAT2.17341.89	THIC	Q9BWD1	ACAT2	-0.00770917	0.949871	0.984709
EPHA2.4834.61	Epithelial cell kinase	P29317	EPHA2	-0.00770917	0.949871	0.984709
RAB11A.17744.31	RB11A	P62491	RAB11A	-0.00770917	0.949871	0.984709
RBP7.14208.3	RET7	Q96R05	RBP7	-0.00781878	0.94916	0.984709
C1orf198.8035.6	CA198	Q9H425	C1orf198	-0.00789185	0.948685	0.984709
UNC5D.16307.22	UNC5H4	Q6UXZ4	UNC5D	-0.00792839	0.948448	0.984709
SUGT1.17818.22	SUGT1	Q9Y2Z0	SUGT1	-0.00807453	0.947499	0.984708
BPIFA1.6473.55	PLUNC	Q9NP55	BPIFA1	-0.00822068	0.94655	0.984708
C5orf46.9100.32	CE046	Q6UWT4	C5orf46	-0.00829375	0.946076	0.984708
EXOSC8.18909.11	EXOS8	Q96B26	EXOSC8	-0.00833029	0.945839	0.984708
HybControlElution.2513.7	HCE000104	HCE000104	HCE000104	-0.00840336	0.945364	0.984708
ENTHD2.7947.19	AP4AT	Q96N21	ENTHD2	-0.00847643	0.94489	0.984531
LONP1.6398.12	LONM	P36776	LONP1	-0.00854951	0.944415	0.984249
S100A10.15318.75	Calpactin I light chain	P60903	S100A10	-0.00862258	0.943941	0.983966
VEGFA.4867.15	VEGF121	P15692	VEGFA	-0.00862258	0.943941	0.983966
SWAP70.13552.7	SWP70	Q9UH65	SWAP70	-0.00869565	0.943467	0.983966
RXFP1.14135.3	RXFP1	Q9HBX9	RXFP1	-0.00873219	0.94323	0.983966
BOLA1.15370.5	BOLA1	Q9Y3E2	BOLA1	-0.00880526	0.942755	0.983966
CCNH.9848.22	Cyclin H	P51946	CCNH	-0.00880526	0.942755	0.983966
RAB5A.17205.21	RAB5A	P20339	RAB5A	-0.00887833	0.942281	0.98393
CCBL2.12682.5	KAT3	Q6YP21	CCBL2	-0.00891487	0.942044	0.98393
TOP1.2876.74	Topoisomerase I	P11387	TOP1	-0.00891487	0.942044	0.98393
PPM1D.11315.148	PPM1D	O15297	PPM1D	-0.00902448	0.941333	0.98393
FSTL1.13112.179	FSTL1	Q12841	FSTL1	-0.00913409	0.940621	0.98393
IL2RB.9343.16	IL-2 sRb	P14784	IL2RB	-0.0092437	0.93991	0.983575
OXSM.18271.43	OXSM	Q9NWU1	OXSM	-0.0092437	0.93991	0.983575
HTR6.13561.5	5HT6R	P50406	HTR6	-0.00931677	0.939436	0.983575
MMRN2.9723.105	EMILIN-3	Q9H8L6	MMRN2	-0.00931677	0.939436	0.983575
ZNF566.12795.2	ZN566	Q969W8	ZNF566	-0.00938984	0.938962	0.983575
DAPK1.13955.33	DAPK1	P53355	DAPK1	-0.00957252	0.937777	0.982829
MMGT1.7225.51	MMGT1	Q8N4V1	MMGT1	-0.00960906	0.93754	0.982829
NUDC.8887.21	NUDC	Q9Y266	NUDC	-0.00986482	0.935881	0.982117
ACSF2.17466.72	ACSF2	Q96CM8	ACSF2	-0.00993789	0.935407	0.981833
PQBP1.11432.11	PQBP1	O60828	PQBP1	-0.00993789	0.935407	0.981833
KIAA1279.12956.40	KBP	Q96EK5	KIAA1279	-0.0100475	0.934696	0.981512
HNRNPH1.14309.8	HNRH1	P31943	HNRNPH1	-0.0101206	0.934222	0.98144
RGS3.12827.37	RGS3	P49796	RGS3	-0.0101206	0.934222	0.98144
EPO.5813.58	Epo	P01588	EPO	-0.0102302	0.933511	0.98144
G6B.8659.68	G6B	O95866	G6B	-0.0102302	0.933511	0.98144
HOMER2.12685.57	HOME2	Q9NSB8	HOMER2	-0.0103398	0.932801	0.981437
CFTR.7717.95	CFTR	P13569	CFTR	-0.0104494	0.93209	0.981328
SRI.12356.65	Sorcin	P30626	SRI	-0.0104494	0.93209	0.981328
ZPBP2.10710.23	ZPBP2	Q6X784	ZPBP2	-0.0104494	0.93209	0.981328
PMEL.6472.40	GP100	P40967	PMEL	-0.0104859	0.931853	0.981328
TNFRSF21.5404.53	DR6	O75509	TNFRSF21	-0.0105955	0.931142	0.981328
TEX29.10557.6	TEX29	Q8N6K0	TEX29	-0.0107052	0.930432	0.981289
APOA5.15363.32	Apo A-V	Q6Q788	APOA5	-0.0109244	0.929011	0.980218
PAWR.9565.6	PAWR	Q96IZ0	PAWR	-0.0109244	0.929011	0.980218
SEPT6.17693.2	Septin-6	Q14141	SEPT6	-0.0113263	0.926406	0.978322
CGA.CGB.4914.10	HCG	P01215,P01233	CGA CGB	-0.0113628	0.92617	0.978286
PARP16.7881.244	PAR16	Q8N5Y8	PARP16	-0.0113993	0.925933	0.978286
NCAM1.4498.62	NCAM-120	P13591	NCAM1	-0.0114359	0.925696	0.978286
TNFRSF1A.2654.19	TNF sR-I	P19438	TNFRSF1A	-0.0114724	0.925459	0.978286
CHKB.7761.125	CHKB	Q9Y259	CHKB	-0.0117647	0.923566	0.977454
RERG.17822.57	RERG	Q96A58	RERG	-0.0118012	0.923329	0.977417
SIRPG.9241.40	SIRPG	Q9P1W8	SIRPG	-0.0119109	0.922619	0.977093
IFNA21.15404.3	IFN21	P01568	IFNA21	-0.0120205	0.921909	0.976555
CSNK2A1.CSNK2B.5225.50	CK2-A1:B	P68400 P67870	CSNK2A1 CSNK2B	-0.012057	0.921673	0.976517
SNX1.8807.13	SNX1	Q13596	SNX1	-0.0122397	0.92049	0.975691
SLC5A5.12826.5	SC5A5	Q92911	SLC5A5	-0.0123858	0.919544	0.975328
CEACAM7.7184.13	CEAM7	Q14002	CEACAM7	-0.0124224	0.919307	0.975291
KLK8.2834.54	kallikrein 8	O60259	KLK8	-0.012532	0.918597	0.974965
ENAH.9757.29	ENAH	Q8N8S7	ENAH	-0.0128243	0.916706	0.973384
FAM171A2.13479.8	F1712	A8MVW0	FAM171A2	-0.0128243	0.916706	0.973384
SYNGR3.13375.48	SNG3	O43761	SYNGR3	-0.0128973	0.916233	0.973384
TYK2.5260.80	TYK2	P29597	TYK2	-0.0129704	0.91576	0.973233
S100A11.14011.17	S100A11	P31949	S100A11	-0.0131166	0.914814	0.972442
PAFAH1B3.12374.8	PA1B3	Q15102	PAFAH1B3	-0.0131531	0.914578	0.972404
HNRNPF.9764.79	HNRPF	P52597	HNRNPF	-0.0134454	0.912687	0.971673
RBFOX2.11462.8	RBM9	O43251	RBFOX2	-0.0134819	0.91245	0.971635
GJA8.12711.19	CXA8	P48165	GJA8	-0.0135185	0.912214	0.971597
TCEAL3.19112.2	TCAL3	Q969E4	TCEAL3	-0.0135185	0.912214	0.971597
AIDA.17347.80	CA080	Q96BJ3	AIDA	-0.0135915	0.911741	0.971597
VAT1.18175.65	VAT1	Q99536	VAT1	-0.0135915	0.911741	0.971597
TRIP10.17676.13	CIP4	Q15642	TRIP10	-0.0138107	0.910324	0.971583
TACO1.9257.14	TACO1	Q9BSH4	TACO1	-0.0138473	0.910088	0.971583
HSP90AA1.2625.53	HSP 90a	P07900	HSP90AA1	-0.01403	0.908906	0.971493
SENP7.12626.6	SENP7	Q9BQF6	SENP7	-0.01403	0.908906	0.971493
FAM3B.9177.6	FAM3B	P58499	FAM3B	-0.0142126	0.907725	0.971088
ICAM1.4342.10	sICAM-1	P05362	ICAM1	-0.0142492	0.907489	0.97105
CCDC126.6388.21	CC126	Q96EE4	CCDC126	-0.0143223	0.907017	0.970973
GPD1.13697.51	GPDA	P21695	GPD1	-0.0143588	0.906781	0.970973
ASL.11241.8	ARLY	P04424	ASL	-0.0144684	0.906072	0.97082
KIN.13476.16	KIN17	O60870	KIN	-0.0145964	0.905245	0.970491
EFHA1.6226.69	EFHA1	Q8IYU8	EFHA1	-0.0146145	0.905128	0.970491
STAU1.12471.47	STAU1	O95793	STAU1	-0.0147607	0.904184	0.9703
TMPRSS5.8002.27	Spinesin	Q9H3S3	TMPRSS5	-0.0148338	0.903712	0.970008
CUZD1.7943.16	CUZD1	Q86UP6	CUZD1	-0.0151261	0.901824	0.969485
S100A9.5339.49	calgranulin B	P06702	S100A9	-0.0151261	0.901824	0.969485
PLXDC2.11342.59	PXDC2	Q6UX71	PLXDC2	-0.0152722	0.90088	0.968901
TREML1.11147.17	TRML1	Q86YW5	TREML1	-0.0152722	0.90088	0.968901
TCF4.19144.9	ITF2	P15884	TCF4	-0.0154549	0.8997	0.968531
HTN3.10603.1	HIS3	P15516	HTN3	-0.015528	0.899228	0.968531
RPE.12646.2	RPE	Q96AT9	RPE	-0.0156741	0.898285	0.968045
ARHGAP1.11955.1	RHG01	Q07960	ARHGAP1	-0.0157106	0.898049	0.968045
RAD51L3.12554.10	RA51D	O75771	RAD51L3	-0.0157837	0.897578	0.968045
CFHR3.16836.1	FHR3	Q02985	CFHR3	-0.0159664	0.896399	0.967088
HSPE1.17150.8	HSP 10	P61604	HSPE1	-0.0161125	0.895456	0.966501
SEMA6C.7202.107	SEMA6C	Q9H3T2	SEMA6C	-0.0161125	0.895456	0.966501
HS3ST5.10731.10	HS3S5	Q8IZT8	HS3ST5	-0.0161491	0.89522	0.966501
FAM209B.7066.199	F209B	Q5JX69	FAM209B	-0.0162587	0.894513	0.966345
S100A3.15297.3	S100A3	P33764	S100A3	-0.0162952	0.894277	0.966345
SEMA4D.5737.61	SEM4D	Q92854	SEMA4D	-0.0162952	0.894277	0.966345
ATP5O.9202.309	ATPO	P48047	ATP5O	-0.0164048	0.89357	0.966345
ARF3.12578.13	ARF3	P61204	ARF3	-0.016551	0.892628	0.965601
CPB1.15375.49	Carboxypeptidase B1	P15086	CPB1	-0.016551	0.892628	0.965601
IL5.11071.1	IL-5	P05113	IL5	-0.016551	0.892628	0.965601
CA8.11390.24	Carbonic Anhydrase VIII	P35219	CA8	-0.0166606	0.891921	0.965601
CHIT1.3600.2	Chitotriosidase-1	Q13231	CHIT1	-0.0166606	0.891921	0.965601
TMEM132C.7173.141	T132C	Q8N3T6	TMEM132C	-0.0168067	0.890978	0.965542
MASP1.3605.77	MASP3	P48740	MASP1	-0.0168433	0.890743	0.965503
LYSMD3.10563.13	LYSM3	Q7Z3D4	LYSMD3	-0.0169163	0.890272	0.965208
TMEM38B.9509.4	TM38B	Q9NVV0	TMEM38B	-0.0169529	0.890036	0.965208
HBZ.6919.3	HBAZ	P02008	HBZ	-0.0170625	0.88933	0.965051
MRE11A.11319.106	MRE11	P49959	MRE11A	-0.0172086	0.888388	0.964894
EMC1.11989.35	EMC1	Q8N766	EMC1	-0.0173182	0.887682	0.964343
FABP4.15386.7	FABPA	P15090	FABP4	-0.0173548	0.887446	0.964304
NAPA.4292.5	SNAA	P54920	NAPA	-0.017574	0.886034	0.963418
MDK.2911.27	Midkine	P21741	MDK	-0.0176471	0.885563	0.963338
PCDH10.8780.2	PCD10	Q9P2E7	PCDH10	-0.0177201	0.885092	0.963043
CUL1.17797.1	CUL1	Q13616	CUL1	-0.0180855	0.88274	0.961563
GABARAP.17735.130	GBRAP	O95166	GABARAP	-0.018122	0.882505	0.961523
HMBS.11530.37	HEM3	P08397	HMBS	-0.0182682	0.881564	0.960714
TNRC6B.9808.41	TNR6B	Q9UPQ9	TNRC6B	-0.0182682	0.881564	0.960714
NPLOC4.12993.21	NPL4	Q8TAT6	NPLOC4	-0.0183412	0.881094	0.960634
NRAS.10531.18	RASN	P01111	NRAS	-0.0184874	0.880153	0.960041
RAB32.17778.19	RAB32	Q13637	RAB32	-0.0187431	0.878508	0.958678
ILK.10053.5	ILK1	Q13418	ILK	-0.0187797	0.878273	0.958637
RHOB.18166.4	RHOB	P62745	RHOB	-0.0187797	0.878273	0.958637
SYT4.17355.56	SYT4	Q9H2B2	SYT4	-0.0187797	0.878273	0.958637
DNAJC17.14655.1	DJC17	Q9NVM6	DNAJC17	-0.0188162	0.878038	0.958637
NCMAP.14614.41	CA130	Q5T1S8	NCMAP	-0.0189624	0.877098	0.958637
VAMP8.7064.2	VAMP8	Q9BV40	VAMP8	-0.019145	0.875923	0.9578
IRF2.12801.33	IRF2	P14316	IRF2	-0.0193277	0.874748	0.95738
CASP3.3593.72	Caspase-3	P42574	CASP3	-0.0193643	0.874514	0.957339
TAF15.16865.62	RBP56	Q92804	TAF15	-0.0194373	0.874044	0.957042
PROC.2961.1	Protein C	P04070	PROC	-0.0195104	0.873574	0.956744
ROBO2.5116.62	ROBO2	Q9HCK4	ROBO2	-0.0196931	0.8724	0.95589
NCALD.17816.58	NCALD	P61601	NCALD	-0.0198027	0.871696	0.955335
NoneX.2891.1	Deprecated	#N/A	#N/A	-0.0198758	0.871227	0.955037
RGS18.13982.33	RGS18	Q9NS28	RGS18	-0.0199488	0.870757	0.954738
LIN7A.18910.45	LIN7A	O14910	LIN7A	-0.0199854	0.870523	0.954697
CSNK1G2.12653.13	CSNK1G2	P78368	CSNK1G2	-0.0200219	0.870288	0.954656
IGFBP4.2950.57	IGFBP-4	P22692	IGFBP4	-0.0203142	0.868411	0.953461
PSMD9.13931.22	PSMD9	O00233	PSMD9	-0.0204604	0.867473	0.952863
CGA.LHB.2953.31	Luteinizing hormone	P01215, P01229	CGA LHB	-0.020643	0.866301	0.952007
SHH.2743.5	Sonic Hedgehog	Q15465	SHH	-0.0207526	0.865597	0.95145
RAD23B.12522.6	RD23B	P54727	RAD23B	-0.0207892	0.865363	0.951408
B3GALT2.11638.42	B3GT2	O43825	B3GALT2	-0.0210084	0.863957	0.950509
PKDCC.8664.36	PKDCC	Q504Y2	PKDCC	-0.0214103	0.86138	0.948752
CSF2RA.10438.19	CSF2R	P15509	CSF2RA	-0.0214468	0.861145	0.94871
GSTT1.19230.12	GSTT1	P30711	GSTT1	-0.0214834	0.860911	0.948667
ACY1.3343.1	Aminoacylase-1	Q03154	ACY1	-0.0215199	0.860677	0.948625
ACTN1.9843.5	ACTN1	P12814	ACTN1	-0.0216295	0.859975	0.948283
SHANK3.13242.134	SHAN3	Q9BYB0	SHANK3	-0.0217026	0.859506	0.948198
GPR68.12503.5	SPR1	Q15743	GPR68	-0.0217391	0.859272	0.948198
RANBP1.18191.23	RANG	P43487	RANBP1	-0.0217757	0.859038	0.948198
SORCS2.4569.52	SORC2	Q96PQ0	SORCS2	-0.0217757	0.859038	0.948198
TSG101.13044.5	TS101	Q99816	TSG101	-0.0218122	0.858804	0.948198
CD58.10938.13	sLFA-3	P19256	CD58	-0.0218853	0.858336	0.948198
DYNLRB1.3845.51	DLRB1	Q9NP97	DYNLRB1	-0.0218853	0.858336	0.948198
CMBL.19115.13	CMBL	Q96DG6	CMBL	-0.0220314	0.8574	0.948198
IL17D.4136.40	IL-17D	Q8TAD2	IL17D	-0.0220314	0.8574	0.948198
LRP8.3323.37	LRP8	Q14114	LRP8	-0.0220314	0.8574	0.948198
SLC14A2.12818.159	UT2	Q15849	SLC14A2	-0.022068	0.857166	0.948198
ANXA3.17163.117	Annexin III	P12429	ANXA3	-0.0221045	0.856932	0.948198
SERPINB13.18841.1	SPB13	Q9UIV8	SERPINB13	-0.0221045	0.856932	0.948198
PGK1.5020.50	phosphoglycerate kinase 1	P00558	PGK1	-0.0222141	0.85623	0.948198
RAD23A.10058.1	RD23A	P54725	RAD23A	-0.0223237	0.855528	0.948198
VAV1.5275.28	VAV	P15498	VAV1	-0.0224699	0.854593	0.948198
CD63.9190.7	CD63	P08962	CD63	-0.0225064	0.854359	0.948198
ARHGAP5.14748.31	RHG05	Q13017	ARHGAP5	-0.0225429	0.854125	0.948198
CDH1.18429.10	Cadherin E	P12830	CDH1	-0.0225795	0.853891	0.948198
SMAP1.11649.3	SMAP1	Q8IYB5	SMAP1	-0.022616	0.853657	0.948198
NUDT3.12796.44	NUDT3	O95989	NUDT3	-0.0227621	0.852722	0.948056
APOA1BP.16621.77	AIBP	Q8NCW5	APOA1BP	-0.0228718	0.852021	0.947712
CBX1.18817.50	CBX1	P83916	CBX1	-0.0228718	0.852021	0.947712
KRT20.12975.11	Keratin 20	P35900	KRT20	-0.0229448	0.851553	0.947627
KIR2DL3.17153.46	KI2L3	P43628	KIR2DL3	-0.023091	0.850619	0.946805
LDHA.15414.316	LDHA	P00338	LDHA	-0.023164	0.850151	0.946502
TCN1.19614.8	Holo-TC I	P20061	TCN1	-0.0232737	0.849451	0.946374
CSNK2A1.3427.63	CSK21	P68400	CSNK2A1	-0.0234563	0.848283	0.946204
FAM213A.13423.94	CJ058	Q9BRX8	FAM213A	-0.0234563	0.848283	0.946204
TNC.6042.52	Tenascin	P24821	TNC	-0.0234563	0.848283	0.946204
VASP.9762.14	VASP	P50552	VASP	-0.0235659	0.847582	0.946204
CDNF.4962.52	ARMEL	Q49AH0	CDNF	-0.023639	0.847116	0.946204
POLR2K.19134.66	RPAB4	P53803	POLR2K	-0.023639	0.847116	0.946204
LRRC59.19163.26	LRC59	Q96AG4	LRRC59	-0.0237121	0.846649	0.946204
ACTN2.9844.138	ACTN2	P35609	ACTN2	-0.0237486	0.846415	0.946204
CHRD.13438.115	CHRD	Q9H2X0	CHRD	-0.0238217	0.845948	0.946204
UBE2D4.13475.10	UB2D4	Q9Y2X8	UBE2D4	-0.0238217	0.845948	0.946204
CLEC12A.11187.11	CL12A	Q5QGZ9	CLEC12A	-0.0238582	0.845715	0.946204
NME2.4249.64	NDP kinase B	P22392	NME2	-0.0238948	0.845482	0.946204
GPNMB.8606.39	GPNMB	Q14956	GPNMB	-0.0239313	0.845248	0.946204
ANXA2.4961.17	annexin II	P07355	ANXA2	-0.0240044	0.844782	0.946204
MTHFD1.12575.30	C1TC	P11586	MTHFD1	-0.0240409	0.844548	0.946204
NLGN2.9027.10	NLGN2	Q8NFZ4	NLGN2	-0.0240775	0.844315	0.946204
ASAH1.5748.20	Acid ceramidase	Q13510	ASAH1	-0.0241871	0.843615	0.946204
SERPINA3.2879.9	a1-Antichymotrypsin	P01011	SERPINA3	-0.0242967	0.842916	0.946204
HSPA1A.14237.1	HSP 70	P0DMV8	HSPA1A	-0.0243697	0.842449	0.945973
RAMP1.15436.40	RAMP1	O60894	RAMP1	-0.0243697	0.842449	0.945973
TARBP2.12781.2	TRBP2	Q15633	TARBP2	-0.0243697	0.842449	0.945973
WFDC3.6384.19	WFDC3	Q8IUB2	WFDC3	-0.0244063	0.842216	0.945973
GABBR2.9930.48	GABR2	O75899	GABBR2	-0.0245159	0.841517	0.945973
CUL4B.13743.56	CUL4B	Q13620	CUL4B	-0.0245524	0.841283	0.945973
ATRN.15499.11	Attractin	O75882	ATRN	-0.024662	0.840584	0.945633
KNG1.7784.1	Kininogen, HMW	P01042	KNG1	-0.024662	0.840584	0.945633
HMHA1.13544.9	HMHA1	Q92619	HMHA1	-0.0247351	0.840118	0.945548
CRIM1.15492.1	CRIM1	Q9NZV1	CRIM1	-0.0249178	0.838953	0.945115
NLGN4X.5357.60	NLGNX	Q8N0W4	NLGN4X	-0.0249909	0.838487	0.94481
BTK.19202.10	BTK	Q06187	BTK	-0.025137	0.837555	0.944199
KARS.19249.18	SYK	Q15046	KARS	-0.0252466	0.836857	0.943851
CA13.3420.21	Carbonic anhydrase XIII	Q8N1Q1	CA13	-0.0253562	0.836158	0.943723
AKR1A1.4192.10	AK1A1	P14550	AKR1A1	-0.0254293	0.835693	0.943637
GRPEL1.7113.1	GRPE1	Q9HAV7	GRPEL1	-0.0254658	0.83546	0.943637
SIGIRR.8326.63	SIGIRR	Q6IA17	SIGIRR	-0.0255389	0.834994	0.943637
NUDT2.16583.8	AP4A	P50583	NUDT2	-0.025612	0.834529	0.943637
LILRB5.7015.8	LIRB5	O75023	LILRB5	-0.0257581	0.833598	0.943472
PABPC4.12603.87	PABP4	Q13310	PABPC4	-0.0258312	0.833133	0.943166
UBE2V2.18165.181	UB2V2	Q15819	UBE2V2	-0.0258312	0.833133	0.943166
FGB.18890.227	Fibrinogen B	P02675	FGB	-0.0259408	0.832435	0.942816
AGO3.15323.112	AGO3	Q9H9G7	AGO3	-0.0263062	0.83011	0.941504
KIR2DL1.17200.50	KI2L1	P43626	KIR2DL1	-0.0263427	0.829878	0.941461
LYPLAL1.12428.2	LYPL1	Q5VWZ2	LYPLAL1	-0.0263792	0.829645	0.941418
SLC14A1.13430.50	UT1	Q13336	SLC14A1	-0.0265254	0.828716	0.941111
TXNDC12.19334.62	TXD12	O95881	TXNDC12	-0.0265254	0.828716	0.941111
MAP1LC3A.17781.191	MLP3A	Q9H492	MAP1LC3A	-0.0268177	0.826857	0.940679
THYN1.12424.107	THYN1	Q9P016	THYN1	-0.0268177	0.826857	0.940679
UNC5B.15394.79	UNC5B	Q8IZJ1	UNC5B	-0.0268908	0.826393	0.940679
TNFSF18.2708.54	TNFSF18	Q9UNG2	TNFSF18	-0.0269638	0.825928	0.940679
IL6ST.2620.4	gp130, soluble	P40189	IL6ST	-0.0270369	0.825464	0.940641
ITSN1.14070.56	ITSN1	Q15811	ITSN1	-0.0270369	0.825464	0.940641
DNAJB14.8053.16	DJB14	Q8TBM8	DNAJB14	-0.02711	0.825	0.940641
SCGN.15305.7	Secretagogin	O76038	SCGN	-0.027183	0.824536	0.940641
EIF4B.14675.20	IF4B	P23588	EIF4B	-0.0273657	0.823375	0.940641
QPRT.17789.1	NADC	Q15274	QPRT	-0.0273657	0.823375	0.940641
AGO1.15312.14	AGO1	Q9UL18	AGO1	-0.0274023	0.823143	0.940641
NEK7.12703.6	NEK7	Q8TDX7	NEK7	-0.0274388	0.822911	0.940641
UBQLN4.12720.71	UBQL4	Q9NRR5	UBQLN4	-0.0274753	0.822679	0.940641
PTPRR.6361.49	PTPRR	Q15256	PTPRR	-0.0275119	0.822447	0.940641
SEPT11.12620.3	Septin-11	Q9NVA2	SEPT11	-0.0275119	0.822447	0.940641
TFPI2.9233.71	TFPI -2	P48307	TFPI2	-0.0275849	0.821984	0.940641
IL20RB.13435.31	IL-20 Rb	Q6UXL0	IL20RB	-0.0277311	0.821056	0.940641
GAN.10054.3	GAN	Q9H2C0	GAN	-0.0278042	0.820592	0.940641
UBXN2B.18435.40	UBX2B	Q14CS0	UBXN2B	-0.0279868	0.819433	0.940641
MTCP1.19374.72	MTCP1	P56278	MTCP1	-0.028133	0.818506	0.940641
G0S2.8931.124	G0S2	P27469	G0S2	-0.0282426	0.817811	0.940641
UBE2K.17380.2	UBE2K	P61086	UBE2K	-0.028681	0.815033	0.938693
ACYP2.12812.25	ACYP2	P14621	ACYP2	-0.0287176	0.814801	0.93865
ACP1.3858.5	PPAC	P24666	ACP1	-0.0287906	0.814339	0.93834
SNAP29.12357.41	SNP29	O95721	SNAP29	-0.0287906	0.814339	0.93834
WISP3.5927.4	WISP-3	O95389	WISP3	-0.0288272	0.814107	0.93834
EDF1.12415.122	EDF1	O60869	EDF1	-0.0288637	0.813876	0.93834
SIGLEC6.2741.22	Siglec-6	O43699	SIGLEC6	-0.029156	0.812025	0.937682
AMICA1.5094.62	JAML1	Q86YT9	AMICA1	-0.0291925	0.811794	0.937682
ANXA7.14203.3	ANXA7	P20073	ANXA7	-0.0291925	0.811794	0.937682
KCNIP3.10513.13	CSEN	Q9Y2W7	KCNIP3	-0.0291925	0.811794	0.937682
SERPINA9.7266.4	SPA9	Q86WD7	SERPINA9	-0.0292291	0.811563	0.937682
KMT2C.11402.17	KMT2C	Q8NEZ4	KMT2C	-0.0294848	0.809945	0.937682
CCL24.4128.27	Eotaxin-2	O00175	CCL24	-0.0295944	0.809252	0.937682
GMFB.17784.23	GMFB	P60983	GMFB	-0.0295944	0.809252	0.937682
HIBCH.12396.19	HIBCH	Q6NVY1	HIBCH	-0.0297406	0.808327	0.937682
CSMD2.9971.5	CSMD2	Q7Z408	CSMD2	-0.0298867	0.807404	0.937037
NACA.3854.24	NACA	Q13765	NACA	-0.0299233	0.807173	0.936994
CPM.9416.77	CBPM	P14384	CPM	-0.0299598	0.806942	0.93695
GLP1R.13085.18	GLP1R	P43220	GLP1R	-0.0300329	0.80648	0.936863
DDOST.17161.1	OST48	P39656	DDOST	-0.0302156	0.805326	0.936196
RANBP3.14037.18	RANB3	Q9H6Z4	RANBP3	-0.0302156	0.805326	0.936196
NAGS.11247.20	NAGS	Q8N159	NAGS	-0.0302521	0.805095	0.936196
HSPB6.19127.1	HSPB6	O14558	HSPB6	-0.0305444	0.80325	0.93468
PIN1.15474.7	PIN1	Q13526	PIN1	-0.0306175	0.802788	0.934592
IFNGR1.5825.49	IFN-g R1	P15260	IFNGR1	-0.0307271	0.802097	0.934236
PSMD11.13572.43	PSD11	O00231	PSMD11	-0.0308367	0.801405	0.93388
EPHB4.15530.33	EphB4	P54760	EPHB4	-0.0309463	0.800714	0.933524
MGAT4B.7141.21	MGT4B	Q9UQ53	MGAT4B	-0.0309828	0.800483	0.93348
CSNK2A1.5224.20	CSK21	P68400	CSNK2A1	-0.0310194	0.800253	0.93348
PVRL4.5734.13	nectin-4	Q96NY8	PVRL4	-0.031129	0.799562	0.933304
SYT8.7932.23	SYT8	Q8NBV8	SYT8	-0.031202	0.799101	0.933216
ACADSB.17403.14	acyl-Coenzyme A dehydrogenase	P45954	ACADSB	-0.0313482	0.79818	0.932365
RRBP1.9913.4	RRBP1	Q9P2E9	RRBP1	-0.0313482	0.79818	0.932365
SPOCK3.9906.21	TICN3	Q9BQ16	SPOCK3	-0.0313482	0.79818	0.932365
COL1A1.13484.69	CO1A1	P02452	COL1A1	-0.0315674	0.796799	0.931875
SULT1A3.13944.3	SULT 1A3	P0DMM9	SULT1A3	-0.0315674	0.796799	0.931875
PRDX5.5017.19	Peroxiredoxin-5	P30044	PRDX5	-0.0316039	0.796569	0.931875
NCK1.5014.49	NCK1	P16333	NCK1	-0.0316405	0.796338	0.931875
ROBO4.16297.14	ROBO4	Q8WZ75	ROBO4	-0.0316405	0.796338	0.931875
SSB.13526.5	LA	P05455	SSB	-0.0316405	0.796338	0.931875
MESDC2.15299.102	MESD2	Q14696	MESDC2	-0.0317866	0.795418	0.931875
RAB3D.19379.154	RAB3D	O95716	RAB3D	-0.0318597	0.794958	0.931748
SYK.10722.13	KSYK	P43405	SYK	-0.0319328	0.794498	0.93166
WFDC11.7969.163	WFD11	Q8NEX6	WFDC11	-0.0319328	0.794498	0.93166
PCDHA4.7157.22	PCDA4	Q9UN74	PCDHA4	-0.0319693	0.794268	0.93166
NRG1.9178.30	NEUREGULIN-1	Q02297	NRG1	-0.0320058	0.794038	0.93166
KDELC2.8296.117	KDEL2	Q7Z4H8	KDELC2	-0.0323712	0.79174	0.930227
SMC3.14324.52	CSPG6	Q9UQE7	SMC3	-0.0324443	0.79128	0.930138
HINT2.5612.16	HINT2	Q9BX68	HINT2	-0.0324808	0.79105	0.930138
PELI2.12702.13	PELI2	Q9HAT8	PELI2	-0.0324808	0.79105	0.930138
NOTUM.8252.2	NOTUM	Q6P988	NOTUM	-0.0325174	0.790821	0.930138
GLIPR2.15522.2	GAPR1	Q9H4G4	GLIPR2	-0.0326635	0.789902	0.930099
BMP1.3348.49	BMP-1	P13497	BMP1	-0.0327731	0.789213	0.929514
TNFSF12.5939.42	TWEAK	O43508	TNFSF12	-0.0328462	0.788754	0.929199
ADAM9.3795.6	ADAM 9	Q13443	ADAM9	-0.0329193	0.788295	0.928884
MUL1.9315.16	MUL1	Q969V5	MUL1	-0.0329193	0.788295	0.928884
DTD1.19194.9	Histidyl-tRNA synthetase-related	Q8TEA8	DTD1	-0.0330289	0.787607	0.928884
GNS.3616.3	GNS	P15586	GNS	-0.0330289	0.787607	0.928884
DLG4.8070.88	DLG4	P78352	DLG4	-0.0330654	0.787377	0.928884
PDCD4.17202.37	PDCD4	Q53EL6	PDCD4	-0.0330654	0.787377	0.928884
IQCF3.13439.6	IQCF3	P0C7M6	IQCF3	-0.0331385	0.786919	0.928884
LINGO3.10827.67	LIGO3	P0C6S8	LINGO3	-0.0332846	0.786001	0.928884
CPLX1.18332.17	CPLX1	O14810	CPLX1	-0.0334308	0.785084	0.928884
OLFML1.8815.1	OLFL1	Q6UWY5	OLFML1	-0.0335038	0.784626	0.928884
DECR1.12687.2	DECR	Q16698	DECR1	-0.0336865	0.78348	0.928884
SPATA9.7809.22	SPAT9	Q9BWV2	SPATA9	-0.0337596	0.783022	0.928771
TMOD1.12595.11	TMOD1	P28289	TMOD1	-0.0337961	0.782792	0.928727
VTA1.4209.60	DRG-1	Q9NP79	VTA1	-0.0339788	0.781647	0.928278
GLRX.18386.36	GLRX1	P35754	GLRX	-0.0340153	0.781418	0.928234
MPDZ.14036.116	MPDZ	O75970	MPDZ	-0.0340153	0.781418	0.928234
SHBG.4929.55	SHBG	P04278	SHBG	-0.034125	0.780732	0.928101
OAZ1.9893.27	Ornithine decarboxylase antizyme	P54368	OAZ1	-0.0342346	0.780045	0.927512
CLMP.10440.26	ACAM	Q9H6B4	CLMP	-0.0343442	0.779359	0.927152
DUSP4.10035.6	DUS4	Q13115	DUSP4	-0.0343442	0.779359	0.927152
EEF1D.17826.341	EF1D	P29692	EEF1D	-0.0343807	0.77913	0.927152
CAT.3488.64	Catalase	P04040	CAT	-0.0344172	0.778901	0.927152
DPYSL2.13567.1	DPYL2	Q16555	DPYSL2	-0.0344903	0.778444	0.927152
FCRL1.5728.60	FCRL1	Q96LA6	FCRL1	-0.0345269	0.778215	0.927152
HSD17B10.4217.49	ERAB	Q99714	HSD17B10	-0.0348557	0.776158	0.926073
ZPBP.8635.283	ZPBP1	Q9BS86	ZPBP	-0.0351845	0.774102	0.924759
AKT1.15627.83	PKB	P31749	AKT1	-0.035221	0.773873	0.924715
LEPR.5400.52	sLeptin R	P48357	LEPR	-0.0354037	0.772732	0.923807
DARS2.12395.86	SYDM	Q6PI48	DARS2	-0.0354403	0.772504	0.923762
EIF1B.12701.1	EIF1B	O60739	EIF1B	-0.0355133	0.772047	0.923672
LHCGR.14634.13	LSHR	P22888	LHCGR	-0.0355133	0.772047	0.923672
YARS.19270.26	SYYC	P54577	YARS	-0.0355133	0.772047	0.923672
ASMTL.10089.7	ASML	O95671	ASMTL	-0.0356595	0.771135	0.923672
ANKRD54.18404.22	ANR54	Q6NXT1	ANKRD54	-0.0357691	0.77045	0.923672
UBE2L6.19190.4	UB2L6	O14933	UBE2L6	-0.0359883	0.769083	0.922632
FGA.FGB.FGG.2796.62	Fibrinogen	P02671 P02675 P02679	FGA FGB FGG	-0.0360979	0.768399	0.922269
PMVK.12450.42	PMVK	Q15126	PMVK	-0.0362075	0.767715	0.922134
TOR4A.13459.30	CI167	Q9NXH8	TOR4A	-0.0362075	0.767715	0.922134
CSF2.4697.59	GM-CSF	P04141	CSF2	-0.0363537	0.766804	0.922134
BIRC3.4973.18	cIAP-2	Q13489	BIRC3	-0.0366094	0.765211	0.922099
B3GNT8.9297.12	B3GN8	Q7Z7M8	B3GNT8	-0.0366825	0.764756	0.922009
PTN.3045.72	PTN	P21246	PTN	-0.0367921	0.764073	0.921645
SERPINB5.15417.3	Maspin	P36952	SERPINB5	-0.0369748	0.762936	0.920503
GCK.12960.9	HXK4	P35557	GCK	-0.0371575	0.761799	0.919819
SPATA31D4.9524.46	S31D4	Q6ZUB0	SPATA31D4	-0.0372671	0.761117	0.919589
RPS6KA3.3469.74	RPS6KA3	P51812	RPS6KA3	-0.0373036	0.76089	0.919589
DCP1A.14008.22	DCP1A	Q9NPI6	DCP1A	-0.0373767	0.760436	0.919548
ROCK2.13654.1	ROCK2	O75116	ROCK2	-0.0373767	0.760436	0.919548
B3GALTL.5727.35	B3GLT	Q6Y288	B3GALTL	-0.0374863	0.759754	0.919183
HEBP1.18225.13	HEBP1	Q9NRV9	HEBP1	-0.0377055	0.758392	0.917764
AP2A2.13621.31	AP2A2	O94973	AP2A2	-0.0379613	0.756804	0.917217
SERPINB8.19130.81	SPB8	P50452	SERPINB8	-0.0380343	0.75635	0.917126
PIANP.9599.6	PIANP	Q8IYJ0	PIANP	-0.0380709	0.756123	0.917126
TCTN2.11433.11	TECT2	Q96GX1	TCTN2	-0.0380709	0.756123	0.917126
PGRMC2.10506.53	PGRC2	O15173	PGRMC2	-0.0382536	0.75499	0.917084
ITGA5.6932.42	ITA5	P08648	ITGA5	-0.0383266	0.754536	0.916993
PIP.6060.2	PIP	P12273	PIP	-0.0383266	0.754536	0.916993
TMPRSS11D.6547.83	TM11D	O60235	TMPRSS11D	-0.0383266	0.754536	0.916993
RAC2.18950.13	RAC2	P15153	RAC2	-0.0383632	0.75431	0.916993
PTK2.4986.59	FAK1	Q05397	PTK2	-0.0385459	0.753177	0.916491
ST13.18387.7	suppression of tumorigenicity 13	P50502	ST13	-0.0386189	0.752724	0.91617
SHMT2.12691.44	GLYM	P34897	SHMT2	-0.038692	0.752271	0.915849
FGG.4989.7	Fibrinogen g-chain dimer	P02679	FGG	-0.0387285	0.752044	0.915804
UBL4A.11490.42	UBL4A	P11441	UBL4A	-0.0387651	0.751818	0.915758
MDH1.3853.56	MDHC	P40925	MDH1	-0.0389478	0.750686	0.91507
GALNT11.8700.325	GLT11	Q8NCW6	GALNT11	-0.039167	0.749329	0.914336
SHANK1.13240.170	SHAN1	Q9Y566	SHANK1	-0.0392035	0.749103	0.914291
ADAMTSL1.16890.37	ATL1	Q8N6G6	ADAMTSL1	-0.0393862	0.747972	0.913832
LANCL1.13986.6	LANC1	O43813	LANCL1	-0.0393862	0.747972	0.913832
CDH3.2643.57	P-Cadherin	P22223	CDH3	-0.0394227	0.747746	0.913832
NTM.8428.102	NTRI	Q9P121	NTM	-0.0394227	0.747746	0.913832
BRPF1.11671.19	BRPF1	P55201	BRPF1	-0.0396054	0.746617	0.913789
CARD17.18267.74	CAR17	Q5XLA6	CARD17	-0.0396419	0.746391	0.913789
CCDC134.15300.66	CC134	Q9H6E4	CCDC134	-0.0397516	0.745713	0.913376
DHFR.9823.2	DYR	P00374	DHFR	-0.0398612	0.745036	0.913008
ELK3.5707.55	ELK3	P41970	ELK3	-0.0399708	0.744359	0.912917
AHCYL1.12652.37	SAHH2	O43865	AHCYL1	-0.0401169	0.743456	0.912917
ARG1.5867.60	ARGI1	P05089	ARG1	-0.04019	0.743005	0.912829
BRDT.12748.6	BRDT	Q58F21	BRDT	-0.04019	0.743005	0.912829
XRCC6.2835.1	Ku70	P12956	XRCC6	-0.0403361	0.742103	0.912415
CD226.5062.60	CD226	Q15762	CD226	-0.0403727	0.741877	0.91237
LDLRAD4.9004.24	CR001	O15165	LDLRAD4	-0.0405188	0.740976	0.912324
CD81.19612.3	CD81	P60033	CD81	-0.040738	0.739624	0.911682
KLK14.15544.25	kallikrein 14	Q9P0G3	KLK14	-0.0407746	0.739399	0.911636
MANEA.8014.359	MANEA	Q5SRI9	MANEA	-0.0407746	0.739399	0.911636
HSF1.11616.9	HSF1	Q00613	HSF1	-0.0408111	0.739173	0.911636
FCGR3A.15388.24	FcRIIIa	P08637	FCGR3A	-0.0410303	0.737823	0.911317
CHD7.14005.2	CHD7	Q9P2D1	CHD7	-0.0410669	0.737598	0.911272
SH2D1B.18840.205	SH21B	O14796	SH2D1B	-0.0411765	0.736923	0.911135
SMPD1.10818.36	ASM	P17405	SMPD1	-0.0413592	0.735798	0.910442
UBXN4.9997.12	UBXN4	Q92575	UBXN4	-0.0415418	0.734674	0.909748
BAG3.10078.5	BAG3	O95817	BAG3	-0.0418341	0.732877	0.908685
SCP2D1.14175.78	SCP2D	Q9UJQ7	SCP2D1	-0.0418341	0.732877	0.908685
NID2.16060.99	NID2	Q14112	NID2	-0.0419803	0.731979	0.908501
SPINK14.8587.21	ISK52	Q6IE38	SPINK14	-0.0423091	0.729959	0.90739
RFFL.14186.13	RFFL	Q8WZ73	RFFL	-0.0424918	0.728838	0.906695
EIF4H.5885.55	eIF-4H	Q15056	EIF4H	-0.0425649	0.72839	0.906603
HOMER1.19229.92	HOME1	Q86YM7	HOMER1	-0.0426745	0.727717	0.905999
ARL11.12433.8	ARL11	Q969Q4	ARL11	-0.0429302	0.72615	0.904978
EIF4E.19263.147	IF4E	P06730	EIF4E	-0.0430764	0.725254	0.904652
PSME3.5204.13	PSME3	P61289	PSME3	-0.0431129	0.72503	0.904652
LYN.3453.87	LYN	P07948	LYN	-0.043259	0.724136	0.904652
SARS2.12348.46	SYSM	Q9NP81	SARS2	-0.043259	0.724136	0.904652
CD80.13726.4	B7	P33681	CD80	-0.0434417	0.723017	0.904652
PSPN.2696.87	Persephin	O60542	PSPN	-0.0436244	0.7219	0.903634
ACADVL.19262.219	ACADV	P49748	ACADVL	-0.043734	0.72123	0.903262
CDK2AP2.18227.3	CDKA2	O75956	CDK2AP2	-0.0438436	0.720559	0.902656
ATOX1.19233.75	ATOX1	O00244	ATOX1	-0.0439532	0.71989	0.902284
PKLR.15607.56	KPYR	P30613	PKLR	-0.0440263	0.719443	0.902191
GNMT.14006.36	GNMT	Q14749	GNMT	-0.0440994	0.718997	0.902191
S100A7.7916.10	S100A7	P31151	S100A7	-0.0441725	0.718551	0.902191
DDIT3.19119.10	DDIT3	P35638	DDIT3	-0.0442455	0.718104	0.902148
HSPA9.13492.44	HSPA9B	P38646	HSPA9	-0.0442455	0.718104	0.902148
HNRNPAB.8894.80	hnRNP A/B	Q99729	HNRNPAB	-0.0442821	0.717881	0.902148
CHP1.12458.79	CHP1	Q99653	CHP1	-0.0443186	0.717658	0.902148
RAB3C.19586.89	RAB3C	Q96E17	RAB3C	-0.0443186	0.717658	0.902148
NLGN2.9772.153	NLGN2	Q8NFZ4	NLGN2	-0.0444282	0.716989	0.902148
PSD2.9118.7	PSD2	Q9BQI7	PSD2	-0.0446474	0.715652	0.901171
TOLLIP.13963.7	tollip	Q9H0E2	TOLLIP	-0.0446474	0.715652	0.901171
SLC26A5.9127.4	S26A5	P58743	SLC26A5	-0.044757	0.714984	0.901171
HSPA8.5903.91	HSP70 protein 8	P11142	HSPA8	-0.0449032	0.714093	0.901082
CAPN3.12385.4	CAN3	P20807	CAPN3	-0.0449763	0.713648	0.901036
ELF5.13457.33	ELF5	Q9UKW6	ELF5	-0.0449763	0.713648	0.901036
OPCML.15622.13	OBCAM	Q14982	OPCML	-0.0450859	0.71298	0.901036
AKR1C4.18397.5	AK1C4	P17516	AKR1C4	-0.0457801	0.708757	0.898092
MMP12.4496.60	MMP-12	P39900	MMP12	-0.0458166	0.708535	0.898046
AKR7A2.4188.1	Aflatoxin B1 aldehyde reductase	O43488	AKR7A2	-0.0458897	0.708091	0.897718
CA3.3799.11	Carbonic anhydrase III	P07451	CA3	-0.0458897	0.708091	0.897718
OMP.18240.6	OMP	P47874	OMP	-0.0459262	0.707869	0.897718
POGLUT1.6467.65	KTEL1	Q8NBL1	POGLUT1	-0.046255	0.705872	0.896125
LRRTM3.4453.83	LRRT3	Q86VH5	LRRTM3	-0.0464742	0.704542	0.895094
FMR1.7713.102	FMR1	Q06787	FMR1	-0.0465839	0.703877	0.894484
RGS10.11634.32	RGS10	O43665	RGS10	-0.0467665	0.70277	0.893546
ADAMTS15.4533.76	ATS15	Q8TE58	ADAMTS15	-0.0468396	0.702327	0.893217
OLFM3.11143.32	NOE3	Q96PB7	OLFM3	-0.0468396	0.702327	0.893217
FXR1.13076.4	FXR1	P51114	FXR1	-0.0468761	0.702106	0.893217
KLRB1.10809.14	KLRB1	Q12918	KLRB1	-0.0473146	0.699452	0.891668
COL4A3BP.13950.9	C43BP	Q9Y5P4	COL4A3BP	-0.0473511	0.699231	0.891668
SYN3.7199.3	SYN3	O14994	SYN3	-0.0473877	0.69901	0.891668
SMURF2.13985.12	SMUF2	Q9HAU4	SMURF2	-0.0475703	0.697905	0.891338
STAP1.12510.3	STAP1	Q9ULZ2	STAP1	-0.0476799	0.697243	0.890962
ING4.17671.58	ING4	Q9UNL4	ING4	-0.047753	0.696801	0.890633
CHGA.8476.11	CgA	P10645	CHGA	-0.0477896	0.69658	0.890586
CLIC1.5013.2	NCC27	O00299	CLIC1	-0.0477896	0.69658	0.890586
CSDE1.12735.39	CSDE1	O75534	CSDE1	-0.0477896	0.69658	0.890586
ATP13A1.13659.36	AT131	Q9HD20	ATP13A1	-0.0481549	0.694375	0.889692
CBX7.13027.20	CBX7	O95931	CBX7	-0.0482645	0.693713	0.889268
OPHN1.12591.27	Oligophrenin-1	O60890	OPHN1	-0.0483376	0.693273	0.888938
C1orf115.8366.19	CA115	Q9H7X2	C1orf115	-0.0484837	0.692392	0.888514
C1orf186.8102.239	CA186	Q6ZWK4	C1orf186	-0.0484837	0.692392	0.888514
TIE1.2844.53	sTie-1	P35590	TIE1	-0.0485934	0.691731	0.888373
EBAG9.19323.1	RCAS1	O00559	EBAG9	-0.0487395	0.690851	0.888184
ANGPTL7.6371.50	ANGL7	O43827	ANGPTL7	-0.0489953	0.689311	0.887147
RNF8.14663.44	RNF8	O76064	RNF8	-0.0490683	0.688871	0.8871
SH3BGRL.12693.2	SH3L1	O75368	SH3BGRL	-0.0492145	0.687992	0.886628
LAD1.6407.63	LAD1	O00515	LAD1	-0.049251	0.687773	0.88658
CHCHD10.11270.17	CHC10	Q8WYQ3	CHCHD10	-0.0492875	0.687553	0.886533
PTPN2.3401.8	TCPTP	P17706	PTPN2	-0.0494702	0.686455	0.885589
RNASE13.6424.2	RNS13	Q5GAN3	RNASE13	-0.0494702	0.686455	0.885589
AGFG1.11681.8	NUPL	P52594	AGFG1	-0.0495068	0.686235	0.885589
FCRL5.6103.70	FCRL5	Q96RD9	FCRL5	-0.0495068	0.686235	0.885589
APOBEC3G.13930.3	ABC3G	Q9HC16	APOBEC3G	-0.0496529	0.685358	0.885353
MFGE8.4455.89	MFGM	Q08431	MFGE8	-0.0496534	0.685355	0.885353
DDAH1.19392.6	DDAH1	O94760	DDAH1	-0.049726	0.684919	0.885258
PTGR1.19617.5	LTB4DH	Q14914	PTGR1	-0.0497625	0.6847	0.885211
PPP1CC.19295.32	PP1G	P36873	PPP1CC	-0.0500183	0.683165	0.88488
VSIG10.10825.12	VSI10	Q8N0Z9	VSIG10	-0.0500183	0.683165	0.88488
CBR3.14091.42	Carbonyl reductase 3	O75828	CBR3	-0.0503106	0.681413	0.883792
HybControlElution.2430.52	HCE000342	HCE000342	HCE000342	-0.0503106	0.681413	0.883792
ALPPL2.6706.18	PPBN	P10696	ALPPL2	-0.0503471	0.681194	0.883792
GNLY.3195.50	Granulysin	P22749	GNLY	-0.0504202	0.680756	0.883792
PRKCG.5476.66	PKC-G	P05129	PRKCG	-0.0504567	0.680537	0.883792
DVL2.13575.40	DVL2	O14641	DVL2	-0.0506028	0.679662	0.883792
SH3BGRL3.17490.4	SH3BGRL3-like protein	Q9H299	SH3BGRL3	-0.0506759	0.679225	0.883792
MCEE.9388.18	MCEE	Q96PE7	MCEE	-0.0507855	0.678569	0.883654
AKR1D1.18398.1	AK1D1	P51857	AKR1D1	-0.0508951	0.677913	0.883275
APBB1.12822.34	APBB1	O00213	APBB1	-0.0510413	0.677039	0.883087
WBP2.17698.15	WBP2	Q969T9	WBP2	-0.0510413	0.677039	0.883087
APLP1.7210.25	Amyloid-like protein 1	P51693	APLP1	-0.0510778	0.676821	0.883087
CUTC.15315.64	CUTC	Q9NTM9	CUTC	-0.0511144	0.676602	0.883087
USO1.13639.101	USO1	O60763	USO1	-0.0512605	0.675729	0.883043
ERMAP.8631.13	ERMAP	Q96PL5	ERMAP	-0.0513336	0.675293	0.883043
MAPK11.5004.69	MK11	Q15759	MAPK11	-0.0514066	0.674856	0.883043
PLD3.10948.14	PLD3	Q8IV08	PLD3	-0.0514066	0.674856	0.883043
MSR1.15533.97	Macrophage scavenger receptor	P21757	MSR1	-0.0514797	0.67442	0.883
FAM134B.8556.5	F134B	Q9H6L5	FAM134B	-0.0515893	0.673766	0.883
GRB2.5464.52	GRB2 adapter protein	P62993	GRB2	-0.0516259	0.673548	0.883
SPG20.11161.5	SPG20	Q8N0X7	SPG20	-0.0516624	0.67333	0.883
AIP.3839.60	AIP	O00170	AIP	-0.0519912	0.67137	0.881961
SPINT3.7926.13	SPIT3	P49223	SPINT3	-0.0520643	0.670934	0.881961
ZFAND1.19173.5	ZFAN1	Q8TCF1	ZFAND1	-0.0524297	0.668759	0.880203
RHOD.12442.4	RHOD	O00212	RHOD	-0.0526489	0.667455	0.879349
TRAF1.17747.45	TRAF1	Q13077	TRAF1	-0.052722	0.667021	0.879349
SEMA4F.9932.49	SEM4F	O95754	SEMA4F	-0.0529046	0.665935	0.87926
BMP7.2972.57	BMP-7	P18075	BMP7	-0.0529412	0.665718	0.879213
NRAC.13464.8	NRAC	Q8N912	NRAC	-0.0529412	0.665718	0.879213
CST4.14076.74	Cystatin-S	P01036	CST4	-0.0529777	0.665501	0.879213
NDUFV2.7748.11	NDUV2	P19404	NDUFV2	-0.0530508	0.665068	0.879213
GDF5.2752.62	BMP-14	P43026	GDF5	-0.0531969	0.6642	0.878885
HTATIP2.10630.5	HTAI2	Q9BUP3	HTATIP2	-0.0531969	0.6642	0.878885
MRPL55.11135.5	RM55	Q7Z7F7	MRPL55	-0.0531969	0.6642	0.878885
DCLK3.7826.1	DCLK3	Q9C098	DCLK3	-0.0532335	0.663983	0.878885
GPC1.8697.38	Glypican 1	P35052	GPC1	-0.0536719	0.661384	0.877797
STAMBPL1.12401.3	STALP	Q96FJ0	STAMBPL1	-0.053818	0.660518	0.876889
CRYGS.19311.15	CRBS	P22914	CRYGS	-0.0540738	0.659005	0.87608
CD320.16320.139	CD320	Q9NPF0	CD320	-0.0541103	0.658788	0.876033
AGR2.4959.2	AGR2	O95994	AGR2	-0.0542199	0.65814	0.875892
ACVR1B.2806.49	Activin RIB	P36896	ACVR1B	-0.0542565	0.657924	0.875846
SPHK1.4294.16	Sphingosine kinase 1	Q9NYA1	SPHK1	-0.0543661	0.657276	0.875464
CETN3.17410.5	CETN3	O15182	CETN3	-0.0544026	0.65706	0.875418
DIXDC1.13441.30	DIXC1	Q155Q3	DIXDC1	-0.0544757	0.656629	0.875083
SFRP1.3221.54	SARP-2	Q8N474	SFRP1	-0.0546218	0.655765	0.874414
KIRREL2.16609.106	KIRR2	Q6UWL6	KIRREL2	-0.0547315	0.655118	0.874033
GSTZ1.16872.248	MAAI	O43708	GSTZ1	-0.054768	0.654903	0.873986
LAMC2.9580.5	Laminin gamma-2	Q13753	LAMC2	-0.0548411	0.654472	0.873986
NFATC4.11560.76	NFAC4	Q14934	NFATC4	-0.0549507	0.653825	0.873751
MLN.5631.83	MOTI	P12872	MLN	-0.0550603	0.653179	0.873658
COL23A1.4543.65	CONA1	Q86Y22	COL23A1	-0.0550968	0.652963	0.873658
UROD.19289.29	DCUP	P06132	UROD	-0.055243	0.652102	0.873135
VPS4A.11476.43	VPS4A	Q9UN37	VPS4A	-0.0553526	0.651456	0.872512
CGA.TSHB.3521.16	TSH	P01215 P01222	CGA TSHB	-0.0556449	0.649736	0.871896
PAK7.3388.58	PAK7	Q9P286	PAK7	-0.0556449	0.649736	0.871896
KIR2DS4.17152.10	KI2S4	P43632	KIR2DS4	-0.0556814	0.649521	0.871896
JAK2.11816.84	JAK2	O60674	JAK2	-0.0559737	0.647803	0.870749
MTPAP.9028.5	PAPD1	Q9NVV4	MTPAP	-0.0560102	0.647588	0.870702
PPP2R1A.12621.55	PP2AAA	P30153	PPP2R1A	-0.0560102	0.647588	0.870702
CCL23.3028.36	Ck-b-8-1	P55773	CCL23	-0.0561198	0.646944	0.870702
RPS6KB1.15608.5	KS6B1	P23443	RPS6KB1	-0.0565583	0.644372	0.868548
NODAL.15692.300	NODAL	Q96S42	NODAL	-0.0566684	0.643726	0.867919
FASLG.3052.8	Fas ligand, soluble	P48023	FASLG	-0.0567044	0.643515	0.867876
ITM2A.7765.15	ITM2A	O43736	ITM2A	-0.0567775	0.643087	0.86754
PPT1.9244.27	PPT1	P50897	PPT1	-0.0569602	0.642017	0.867063
MYSM1.11536.9	MYSM1	Q5VVJ2	MYSM1	-0.0569967	0.641803	0.867063
SPINT2.2843.13	SPINT2	O43291	SPINT2	-0.0572159	0.64052	0.865766
EZR.9753.17	Ezrin	P15311	EZR	-0.0573986	0.639452	0.864805
INHBA.INHBC.18814.21	Activin AC	P08476 P55103	INHBA INHBC	-0.0574351	0.639239	0.864805
UBQLN2.19121.3	UBQL2	Q9UHD9	UBQLN2	-0.0575448	0.638598	0.864805
FLNA.11171.25	filamin A	P21333	FLNA	-0.0578005	0.637105	0.863802
LMAN2L.8013.9	LMA2L	Q9H0V9	LMAN2L	-0.0578736	0.636679	0.863465
UFC1.3405.6	UFC1	Q9Y3C8	UFC1	-0.0580563	0.635613	0.863418
CCL21.2516.57	6Ckine	O00585	CCL21	-0.0582755	0.634335	0.862946
ENPP5.6556.5	ENPP5	Q9UJA9	ENPP5	-0.0583851	0.633697	0.862804
GDF15.4374.45	MIC-1	Q99988	GDF15	-0.0583851	0.633697	0.862804
PDPK1.4460.8	PDPK1	O15530	PDPK1	-0.0584216	0.633484	0.862804
TPSAB1.9409.11	TRYB1	Q15661	TPSAB1	-0.0584947	0.633059	0.862804
SERPINA1.3580.25	a1-Antitrypsin	P01009	SERPINA1	-0.0585312	0.632846	0.862804
PAFAH1B2.2642.4	PAFAH beta subunit	P68402	PAFAH1B2	-0.0586774	0.631996	0.862185
CYCS.2942.50	Cytochrome c	P99999	CYCS	-0.058787	0.631358	0.862185
PROK1.2247.20	EG-VEGF	P58294	PROK1	-0.0588235	0.631146	0.862185
TCEA2.13481.24	TCEA2	Q15560	TCEA2	-0.0589331	0.630509	0.862185
FANK1.15581.16	FANK1	Q8TC84	FANK1	-0.0590793	0.62966	0.862155
IRF6.9999.1	IRF6	O14896	IRF6	-0.0592254	0.628811	0.861237
CFH.4159.130	Factor H	P08603	CFH	-0.0594446	0.62754	0.860468
KLK3.8468.19	PSA	P07288	KLK3	-0.0594446	0.62754	0.860468
CDHR5.9962.1	MUCDL	Q9HBB8	CDHR5	-0.0594812	0.627328	0.860468
CR2.15570.99	Complement receptor type 2	P20023	CR2	-0.0594812	0.627328	0.860468
MTHFD2.18321.38	MTDC	P13995	MTHFD2	-0.0595543	0.626904	0.860468
SLAMF1.7953.20	SLAF1	Q13291	SLAMF1	-0.0596639	0.626269	0.860468
FUT5.4549.78	FUT5	Q11128	FUT5	-0.0597004	0.626057	0.860468
SCN2B.8353.15	SCN2B	O60939	SCN2B	-0.0597369	0.625845	0.860468
PAPSS1.14007.22	PAPS1	O43252	PAPSS1	-0.0600292	0.624153	0.859964
FRZB.13740.51	sFRP-3	Q92765	FRZB	-0.0601023	0.62373	0.859626
GPNMB.8289.8	GPNMB	Q14956	GPNMB	-0.0601754	0.623308	0.859533
MAPK9.15604.18	JNK2	P45984	MAPK9	-0.0602484	0.622885	0.85944
PRKACA.3466.8	PRKACA	P17612	PRKACA	-0.0603581	0.622252	0.8593
NIT2.17808.37	NIT2	Q9NQR4	NIT2	-0.0603946	0.62204	0.8593
DDX23.13946.8	DDX23	Q9BUQ8	DDX23	-0.06076	0.619931	0.857807
CAMK2D.3419.49	CAMK2D	Q13557	CAMK2D	-0.0608696	0.619299	0.857177
COL11A2.11278.4	COL11A2	P13942	COL11A2	-0.0610157	0.618456	0.856501
UCHL5.17405.2	UCHL5	Q9Y5K5	UCHL5	-0.0610157	0.618456	0.856501
RNPC3.12814.17	RBM40	Q96LT9	RNPC3	-0.0610522	0.618245	0.856501
IL10RB.2631.50	IL-10 Rb	Q08334	IL10RB	-0.0610888	0.618035	0.856501
PRSS35.9983.97	PRS35	Q8N3Z0	PRSS35	-0.0610888	0.618035	0.856501
SF1.12777.11	SF01	Q15637	SF1	-0.0612715	0.616983	0.856174
QRFP.6463.59	OX26	P83859	QRFP	-0.0613445	0.616562	0.855835
CRAT.12637.7	CACP	P43155	CRAT	-0.0615272	0.615511	0.855835
APOF.12370.30	Apo F	Q13790	APOF	-0.0616003	0.615091	0.855835
U2AF2.13577.25	U2AF2	P26368	U2AF2	-0.0616368	0.61488	0.855835
LILRA3.6391.52	LIRA3	Q8N6C8	LILRA3	-0.0619291	0.613201	0.855584
PTPN4.14254.27	PTN4	P29074	PTPN4	-0.0619291	0.613201	0.855584
SIRPA.5430.66	SHPS1	P78324	SIRPA	-0.0619291	0.613201	0.855584
ILF3.12759.47	DRBP76	Q12906	ILF3	-0.0619657	0.612991	0.855584
HSD17B7.8272.22	DHB7	P56937	HSD17B7	-0.0620022	0.612781	0.855584
TAPBP.12378.71	TPSN	O15533	TAPBP	-0.0622945	0.611104	0.854382
UBE2E1.14326.4	UB2E1	P51965	UBE2E1	-0.0624041	0.610476	0.853996
ARHGEF1.13976.9	ARHG1	Q92888	ARHGEF1	-0.0625137	0.609848	0.853857
FBP1.7206.20	F16P1	P09467	FBP1	-0.0625502	0.609638	0.853857
TNFSF15.2968.61	TNFSF15	O95150	TNFSF15	-0.0627695	0.608383	0.852546
UBE2F.18213.30	UBE2F	Q969M7	UBE2F	-0.0627695	0.608383	0.852546
ACADM.17333.20	ACADM	P11310	ACADM	-0.0628425	0.607965	0.852546
LCN8.5643.2	LCN8	Q6JVE9	LCN8	-0.0631714	0.606085	0.851543
ARMC10.9107.59	ARM10	Q8N2F6	ARMC10	-0.0632079	0.605876	0.851497
GLRX2.12486.8	GLRX2	Q9NS18	GLRX2	-0.063281	0.605459	0.851157
NAP1L1.13636.20	NP1L1	P55209	NAP1L1	-0.0634636	0.604416	0.850679
CCK.6918.183	CCKN	P06307	CCK	-0.0635367	0.603999	0.850633
CFHR5.16055.3	complement factor H-related 5	Q9BXR6	CFHR5	-0.0637194	0.602957	0.850356
GMPR2.19446.1	GMPR2	Q9P2T1	GMPR2	-0.0637925	0.602541	0.850016
PLXNA1.9005.16	PLXA1	Q9UIW2	PLXNA1	-0.0638655	0.602124	0.849676
PRSS22.4534.10	BSSP4	Q9GZN4	PRSS22	-0.0639752	0.6015	0.849676
KCNA10.13042.7	KCA10	Q16322	KCNA10	-0.0641578	0.60046	0.848811
TF.4162.54	Transferrin	P02787	TF	-0.0641944	0.600252	0.848765
PIEZO1.11838.130	FA38A	Q92508	PIEZO1	-0.064304	0.599629	0.848131
IFNW1.7196.21	IFN-w	P05000	IFNW1	-0.0643405	0.599421	0.848085
PDLIM1.11428.31	PDLI1	O00151	PDLIM1	-0.0643771	0.599213	0.848039
NME4.16809.1	NDKM	O00746	NME4	-0.0644136	0.599006	0.848039
SERAC1.8985.13	SRAC1	Q96JX3	SERAC1	-0.0645597	0.598175	0.847561
ARSA.3583.54	Arylsulfatase A	P15289	ARSA	-0.0651443	0.594858	0.843601
ADK.19207.119	ADK	P55263	ADK	-0.0651809	0.594651	0.843601
KLK11.2831.29	Kallikrein 11	Q9UBX7	KLK11	-0.065327	0.593824	0.843601
DLX3.11422.2	DLX3	O60479	DLX3	-0.0654731	0.592996	0.842688
NEFH.9900.36	NFH	P12036	NEFH	-0.0655097	0.59279	0.842642
CRK.4976.57	CRK	P46108	CRK	-0.0655828	0.592376	0.842548
ART4.6576.1	ART4	Q93070	ART4	-0.0657289	0.59155	0.841868
CPZ.6493.9	CBPZ	Q66K79	CPZ	-0.0657654	0.591343	0.841821
RPRD1A.13515.8	RPR1A	Q96P16	RPRD1A	-0.065875	0.590724	0.841187
CROT.13929.27	OCTC	Q9UKG9	CROT	-0.0659847	0.590105	0.8408
PLCB1.11354.21	Phospholipase C-beta-1	Q9NQ66	PLCB1	-0.0659847	0.590105	0.8408
GCSH.10956.82	GCSH	P23434	GCSH	-0.0660943	0.589486	0.8408
C11orf68.8307.47	CK068	Q9H3H3	C11orf68	-0.0662039	0.588868	0.8408
DTD2.18280.29	DTD2	Q96FN9	DTD2	-0.06635	0.588044	0.8408
VAPA.7167.102	VAPA	Q9P0L0	VAPA	-0.0667154	0.585985	0.839872
PKD2.13486.9	PKD2	Q13563	PKD2	-0.0672269	0.58311	0.837237
C10orf54.11531.24	GI24	Q9H7M9	C10orf54	-0.0672634	0.582904	0.837191
CLINT1.11659.31	EPN4	Q14677	CLINT1	-0.067373	0.582289	0.836803
ROS1.9032.30	ROS1	P08922	ROS1	-0.0674096	0.582084	0.836757
PYGL.11441.11	PYGL	P06737	PYGL	-0.0674461	0.581879	0.83671
CA7.3356.50	Carbonic anhydrase VII	P43166	CA7	-0.0675192	0.581469	0.836369
HEPACAM2.9116.28	HECA2	A8MVW5	HEPACAM2	-0.0676288	0.580855	0.83623
KRT7.11383.41	Keratin 7	P08729	KRT7	-0.0676653	0.58065	0.836184
PLXNC1.4564.2	PLXC1	O60486	PLXNC1	-0.0676653	0.58065	0.836184
IGJ.15306.20	IgJ	P01591	IGJ	-0.0677384	0.58024	0.836184
ADAM17.8959.61	ADAM 17	P78536	ADAM17	-0.0678115	0.579831	0.835999
CLIC5.12475.48	CLIC5	Q9NZA1	CLIC5	-0.0678115	0.579831	0.835999
USB1.11328.9	USB1	Q9BQ65	USB1	-0.0679211	0.579217	0.835861
USP14.19189.2	UBP14	P54578	USP14	-0.0679942	0.578808	0.835519
TMEM70.8074.32	TMM70	Q9BUB7	TMEM70	-0.0681038	0.578195	0.835381
GFRA1.3314.74	GFRa-1	P56159	GFRA1	-0.0684326	0.576357	0.833471
IFNGR2.9180.6	INGR2	P38484	IFNGR2	-0.0684326	0.576357	0.833471
ATP1B1.13392.13	AT1B1	P05026	ATP1B1	-0.0686518	0.575133	0.832198
CHST9.11646.4	Carbohydrate sulfotransferase 9	Q7L1S5	CHST9	-0.0687249	0.574725	0.831857
SST.5957.30	Somatostatin-28	P61278	SST	-0.0687249	0.574725	0.831857
DNAJB1.3852.19	HSP 40	P25685	DNAJB1	-0.0687614	0.574521	0.831857
SPACA3.8076.4	SACA3	Q8IXA5	SPACA3	-0.068798	0.574317	0.831857
NXT2.19255.124	NXT2	Q9NPJ8	NXT2	-0.0689441	0.573502	0.831828
UCN3.10756.34	UCN3	Q969E3	UCN3	-0.0691633	0.572281	0.830554
NRXN1.5110.84	NRX1B	P58400	NRXN1	-0.0691999	0.572078	0.830508
ASPRV1.10902.53	APRV1	Q53RT3	ASPRV1	-0.0693825	0.571061	0.829778
PCDHAC1.7193.98	PCDC1	Q9H158	PCDHAC1	-0.0693825	0.571061	0.829778
HPX.15347.12	Hemopexin	P02790	HPX	-0.0696383	0.56964	0.828458
NOTCH2.5106.52	NOTC2	Q04721	NOTCH2	-0.0696748	0.569437	0.828412
VPS4B.12668.7	VPS4B	O75351	VPS4B	-0.0697844	0.568828	0.827775
AGAP3.13960.15	AGAP3	Q96P47	AGAP3	-0.0699671	0.567814	0.827294
CCDC25.18264.12	CCD25	Q86WR0	CCDC25	-0.0699671	0.567814	0.827294
GEM.12817.1	GEM	P55040	GEM	-0.0699671	0.567814	0.827294
CACNB4.11130.158	CACB4	O00305	CACNB4	-0.0700037	0.567611	0.827294
TCEAL8.19109.32	TCAL8	Q8IYN2	TCEAL8	-0.0702594	0.566194	0.826674
CKAP4.7221.56	CKAP4	Q07065	CKAP4	-0.0702959	0.565991	0.826627
SAA1.15515.2	SAA	P0DJI8	SAA1	-0.0702959	0.565991	0.826627
LEMD1.8040.9	LEMD1	Q68G75	LEMD1	-0.0704421	0.565182	0.826193
UBE2I.2877.3	UBC9	P63279	UBE2I	-0.0708075	0.563161	0.824733
TNFAIP3.14009.65	TNFAIP3	P21580	TNFAIP3	-0.070844	0.56296	0.824733
LYN.3381.24	LYNB	P07948	LYN	-0.0708805	0.562758	0.824733
DNM2.11572.4	DYN2	P50570	DNM2	-0.0712094	0.560943	0.822976
OLFM2.19377.14	NOE2	O95897	OLFM2	-0.0715382	0.55913	0.820566
SEMA6C.14597.5	SEM6C	Q9H3T2	SEMA6C	-0.0715747	0.558929	0.820566
CTSK.9443.137	cathepsin K	P43235	CTSK	-0.0716113	0.558728	0.820566
CASP8.18158.45	Caspase-8	Q14790	CASP8	-0.0716478	0.558527	0.820566
SCIMP.10510.62	SCIMP	Q6UWF3	SCIMP	-0.0716478	0.558527	0.820566
PSMB9.18942.11	PSB9	P28065	PSMB9	-0.0719766	0.556718	0.819509
PGLYRP2.5601.2	PGRP-L	Q96PD5	PGLYRP2	-0.0720497	0.556317	0.819167
RNASE3.15576.158	ECP	P12724	RNASE3	-0.0721228	0.555915	0.818825
IL19.3035.80	IL-19	Q9UHD0	IL19	-0.0721958	0.555514	0.818732
CBS.10086.39	CBS	P35520	CBS	-0.0722324	0.555313	0.818686
HGD.9832.33	HGD	Q93099	HGD	-0.0724151	0.554311	0.818204
PSMD5.10716.35	PSMD5	Q16401	PSMD5	-0.0724881	0.55391	0.817862
CAMK2B.3351.1	CAMK2B	Q13554	CAMK2B	-0.0725247	0.55371	0.817816
GPX5.9475.22	GPX5	O75715	GPX5	-0.0727439	0.552509	0.817038
CEACAM19.7048.4	CEA19	Q7Z692	CEACAM19	-0.07289	0.551709	0.816354
BAIAP2.19331.18	BAIP2	Q9UQB8	BAIAP2	-0.0729266	0.551509	0.816307
COX6A2.10535.25	CX6A2	Q02221	COX6A2	-0.0730727	0.55071	0.815623
LAMA4.6577.64	LAMA4	Q16363	LAMA4	-0.0731823	0.550111	0.815281
ITM2B.8086.49	ITM2B	Q9Y287	ITM2B	-0.0732919	0.549512	0.815095
CDCP1.16818.200	CDCP1	Q9H5V8	CDCP1	-0.073365	0.549113	0.814753
CABP7.7104.71	CABP7	Q86V35	CABP7	-0.0735477	0.548116	0.814521
SERPINA11.9002.36	SPA11	Q86U17	SERPINA11	-0.07384	0.546522	0.813151
ABHD10.17370.186	ABHDA	Q9NUJ1	ABHD10	-0.0740592	0.545329	0.812374
AGAP2.14291.53	AGAP2	Q99490	AGAP2	-0.0741323	0.544931	0.812281
TRAPPC3.14337.1	TPPC3	O43617	TRAPPC3	-0.0743515	0.543739	0.811754
ARHGEF10.9061.3	ARHGA	O15013	ARHGEF10	-0.0744611	0.543144	0.811115
SPINK7.10974.20	ISK7	P58062	SPINK7	-0.0745342	0.542747	0.811023
IL27.EBI3.2829.19	IL-27	Q8NEV9 Q14213	IL27 EBI3	-0.0745707	0.542549	0.810976
LOXL2.6504.65	Lysyl oxidase-like protein 2	Q9Y4K0	LOXL2	-0.0746803	0.541954	0.810588
PDRG1.12593.33	PDRG1	Q9NUG6	PDRG1	-0.0747168	0.541756	0.810542
CCDC50.12399.194	CCD50	Q8IVM0	CCDC50	-0.0747534	0.541558	0.810496
THTPA.13595.20	THTPA	Q9BU02	THTPA	-0.074863	0.540963	0.810153
NDNF.6604.59	CD031	Q8TB73	NDNF	-0.0750822	0.539776	0.809079
C7.2888.49	C7	P10643	C7	-0.0755937	0.53701	0.806819
MBL2.3000.66	MBL	P11226	MBL2	-0.0756303	0.536812	0.806819
SDC3.16612.28	SDC3	O75056	SDC3	-0.0756668	0.536615	0.806819
SEMA4C.7923.41	SEM4C	Q9C0C4	SEMA4C	-0.0756668	0.536615	0.806819
SIGLEC9.3007.7	Siglec-9	Q9Y336	SIGLEC9	-0.0757033	0.536418	0.806819
LY86.3623.84	LY86	O95711	LY86	-0.0758495	0.535629	0.806404
NFKBID.19123.6	IKBD	Q8NI38	NFKBID	-0.0758495	0.535629	0.806404
TNFRSF18.11837.7	GITR	Q9Y5U5	TNFRSF18	-0.075886	0.535432	0.806404
TARDBP.12046.51	TADBP	Q13148	TARDBP	-0.0761052	0.53425	0.806287
TPM4.9863.1	Tropomyosin 4	P67936	TPM4	-0.0761783	0.533857	0.806195
TNFSF14.5355.69	LIGHT	O43557	TNFSF14	-0.0762148	0.53366	0.80615
DECR2.18343.10	DECR2	Q9NUI1	DECR2	-0.0765802	0.531695	0.803933
QPCTL.8866.53	QPCTL	Q9NXS2	QPCTL	-0.0768725	0.530125	0.802813
CD68.18922.27	CD68	P34810	CD68	-0.0769456	0.529733	0.80247
DEFB135.6411.58	DB135	Q30KP9	DEFB135	-0.0770186	0.529341	0.802378
SRC.5488.74	SRCN1	P12931	SRC	-0.0770186	0.529341	0.802378
LZIC.19338.3	LZIC	Q8WZA0	LZIC	-0.0771282	0.528753	0.802378
PTPN9.12633.3	PTN9	P43378	PTPN9	-0.0774205	0.527188	0.801372
CSF1.3738.54	CSF-1	P09603	CSF1	-0.0774936	0.526797	0.801029
HDGF.8953.47	HDGF	P51858	HDGF	-0.0774936	0.526797	0.801029
CD109.3290.50	CD109	Q6YHK3	CD109	-0.0777859	0.525234	0.800412
NGF.5801.72	b-NGF	P01138	NGF	-0.0779686	0.524259	0.799177
EIF3J.13497.34	EIF3J	O75822	EIF3J	-0.0781513	0.523284	0.797943
ARL6IP5.13503.19	PRAF3	O75915	ARL6IP5	-0.0781878	0.52309	0.797897
HMGA1.16536.3	HMGA1	P17096	HMGA1	-0.0785166	0.521338	0.796228
PPIF.5248.68	Cyclophilin F	P30405	PPIF	-0.0785166	0.521338	0.796228
CST2.4324.33	CYTT	P09228	CST2	-0.0786262	0.520755	0.79584
DGCR2.8055.33	IDD	P98153	DGCR2	-0.0786628	0.520561	0.79584
QPCT.7849.3	Glutaminyl cyclase	Q16769	QPCT	-0.0786628	0.520561	0.79584
NCR3.3003.29	NKp30	O14931	NCR3	-0.0787358	0.520172	0.79584
GRAP2.5265.12	GRB2-related adapter protein 2	O75791	GRAP2	-0.0788455	0.51959	0.79584
SGTA.3868.8	SGTA	O43765	SGTA	-0.0789185	0.519201	0.79584
NLGN3.17427.26	NLGN3	Q9NZ94	NLGN3	-0.0792474	0.517456	0.79456
CS.18309.18	CISY	O75390	CS	-0.0793204	0.517069	0.794469
MYZAP.9055.81	MYZAP	P0CAP1	MYZAP	-0.0793204	0.517069	0.794469
NUTF2.19219.71	NTF-2	P61970	NUTF2	-0.0793935	0.516682	0.794469
CLEC2B.7786.83	CLC2B	Q92478	CLEC2B	-0.07943	0.516488	0.794469
PNKP.13657.2	PNKP	Q96T60	PNKP	-0.0796127	0.515521	0.794106
PDIA5.5593.11	PDIA5	Q14554	PDIA5	-0.0797954	0.514555	0.793627
LDLR.13129.40	LDLR	P01130	LDLR	-0.0798319	0.514362	0.793627
ITGA2.15603.20	Integrin alpha-2	P17301	ITGA2	-0.079905	0.513976	0.793627
RAD1.12670.15	RAD1	O60671	RAD1	-0.0799781	0.51359	0.793627
PKP2.14067.6	PKP2	Q99959	PKP2	-0.0800877	0.513011	0.79352
CALB1.9918.23	Calbindin D28	P05937	CALB1	-0.0803069	0.511854	0.792535
CSF2RB.10512.13	IL3RB	P32927	CSF2RB	-0.0803069	0.511854	0.792535
HS6ST2.13524.25	H6ST2	Q96MM7	HS6ST2	-0.0804165	0.511276	0.792356
CPN1.7142.5	CBPN	P15169	CPN1	-0.0806723	0.50993	0.790522
MOB1A.12426.19	MOL1B	Q9H8S9	MOB1A	-0.0806723	0.50993	0.790522
MCL1.10396.6	Mcl-1	Q07820	MCL1	-0.0807819	0.509353	0.790133
STUB1.11350.30	CHIP	Q9UNE7	STUB1	-0.0808915	0.508777	0.789745
APBB3.12784.10	APBB3	O95704	APBB3	-0.080928	0.508585	0.7897
ENPP7.4435.66	ENPP7	Q6UWV6	ENPP7	-0.0809646	0.508393	0.7897
OPTC.15430.165	OPT	Q9UBM4	OPTC	-0.0811107	0.507625	0.789222
MTX2.8839.4	Metaxin-2	O75431	MTX2	-0.0811838	0.507241	0.789133
BTD.15644.1	Biotinidase	P43251	BTD	-0.0812934	0.506666	0.788491
CST6.14711.27	Cystatin M	Q15828	CST6	-0.0812934	0.506666	0.788491
LGALS4.2982.82	Galectin-4	P56470	LGALS4	-0.0813665	0.506283	0.788491
MATN3.19361.78	MATN3	O15232	MATN3	-0.0813665	0.506283	0.788491
CTLA4.3022.4	CTLA-4	P16410	CTLA4	-0.0816953	0.504561	0.786984
PTPN1.3005.5	PTP-1B	P18031	PTPN1	-0.0818414	0.503796	0.786552
HMG20A.12712.9	HM20A	Q9NP66	HMG20A	-0.0819145	0.503414	0.786462
ERAP1.4964.67	ARTS1	Q9NZ08	ERAP1	-0.081951	0.503223	0.786462
GPN1.16599.38	GPN1	Q9HCN4	GPN1	-0.0822068	0.501887	0.785344
MPPED2.19153.53	MPPD2	Q15777	MPPED2	-0.0822799	0.501506	0.785254
STX7.8274.64	Syntaxin-7	O15400	STX7	-0.0823895	0.500934	0.785121
NDC80.12730.3	KNTC2	O14777	NDC80	-0.082426	0.500743	0.785121
WISP1.3057.55	WISP-1	O95388	WISP1	-0.0824626	0.500553	0.785121
LAMP1.16902.17	LAMP1	P11279	LAMP1	-0.0824991	0.500362	0.785121
PITPNA.9934.29	PIPNA	Q00169	PITPNA	-0.0825722	0.499982	0.785121
CNOT1.13482.14	CNOT1	A5YKK6	CNOT1	-0.0826452	0.499601	0.785121
MAZ.13436.54	MAZ	P56270	MAZ	-0.0827548	0.49903	0.785121
PFDN2.19243.2	PFD2	Q9UHV9	PFDN2	-0.0827548	0.49903	0.785121
CGA.FSHB.3032.11	FSH	P01215, P01225	CGA FSHB	-0.082901	0.49827	0.785121
LETMD1.5751.14	HCCR-1	Q6P1Q0	LETMD1	-0.082901	0.49827	0.785121
MMP13.4925.54	MMP-13	P45452	MMP13	-0.082901	0.49827	0.785121
ACHE.15553.22	ACES	P22303	ACHE	-0.0830471	0.497511	0.784835
CDH17.16613.3	CAD17	Q12864	CDH17	-0.0831567	0.496941	0.784192
NLGN3.8941.4	NLGN3	Q9NZ94	NLGN3	-0.0831567	0.496941	0.784192
PLXNA4.19560.23	PLXA4	Q9HCM2	PLXNA4	-0.0831567	0.496941	0.784192
PDE4A.18918.86	PDE4A	P27815	PDE4A	-0.0833029	0.496183	0.784192
IVD.17737.7	IVD	P26440	IVD	-0.0833394	0.495993	0.784192
C1QTNF9.16605.2	C1T9A	P0C862	C1QTNF9	-0.083376	0.495803	0.784186
PCBD2.6899.37	PHS2	Q9H0N5	PCBD2	-0.083376	0.495803	0.784186
LMAN1.15688.30	Mannose-binding lectin	P49257	LMAN1	-0.0837413	0.49391	0.782469
PTPN11.3397.7	SHP-2	Q06124	PTPN11	-0.0837779	0.493721	0.782425
MAGI2.14066.49	MAGI2	Q86UL8	MAGI2	-0.0838509	0.493343	0.782082
IAPP.19639.53	IAPP	P10997	IAPP	-0.0839605	0.492776	0.781695
VWC2.15308.108	VWC2	Q2TAL6	VWC2	-0.0841432	0.491832	0.780709
ITGA2B.ITGB3.19574.5	gpIIbIIIa	P08514 P05106	ITGA2B ITGB3	-0.0842163	0.491455	0.780366
TMEM167B.13421.17	KISHB	Q9NRX6	TMEM167B	-0.0842163	0.491455	0.780366
CNGA2.12872.35	CNGA2	Q16280	CNGA2	-0.0842894	0.491078	0.780366
UNC5B.7776.20	UNC5B	Q8IZJ1	UNC5B	-0.0842894	0.491078	0.780366
PDE4D.5255.22	PDE4D	Q08499	PDE4D	-0.0843259	0.490889	0.780366
YIPF6.9984.12	YIPF6	Q96EC8	YIPF6	-0.0844355	0.490324	0.780366
UXS1.8258.22	UXS1	Q8NBZ7	UXS1	-0.0845086	0.489947	0.780366
JPH3.9089.77	JPH3	Q8WXH2	JPH3	-0.0847643	0.48863	0.778688
DHX38.13645.14	PRP16	Q92620	DHX38	-0.0850201	0.487314	0.777872
ZDHHC14.11677.17	ZDH14	Q8IZN3	ZDHHC14	-0.0850566	0.487126	0.777828
MB.3042.7	Myoglobin	P02144	MB	-0.0852028	0.486376	0.776886
FAHD1.17819.30	FAHD1	Q6P587	FAHD1	-0.0852758	0.486	0.776799
SH3GLB2.18222.34	SHLB2	Q9NR46	SH3GLB2	-0.085422	0.485251	0.776369
TNNT3.16807.35	TNNT3	P45378	TNNT3	-0.0854951	0.484876	0.776026
C6.4127.75	C6	P13671	C6	-0.0855681	0.484501	0.775939
MARK3.9747.48	MARK3	P27448	MARK3	-0.0855681	0.484501	0.775939
CISD1.7745.3	ZCD1	Q9NZ45	CISD1	-0.0856777	0.48394	0.77581
ROBO1.5740.17	ROBO1	Q9Y6N7	ROBO1	-0.0857508	0.483566	0.775467
TMEM167A.11112.18	KISHA	Q8TBQ9	TMEM167A	-0.0861893	0.481324	0.772896
EHMT2.5843.60	NG36	Q96KQ7	EHMT2	-0.0863354	0.480578	0.772466
PTP4A2.11699.16	TP4A2	Q12974	PTP4A2	-0.0863719	0.480392	0.772423
RAB2A.16857.2	RAB2A	P61019	RAB2A	-0.0864815	0.479833	0.772423
IFNA14.7180.114	IFN14	P01570	IFNA14	-0.0867008	0.478716	0.772423
PCDHB1.9941.70	PCDB1	Q9Y5F3	PCDHB1	-0.0869931	0.477229	0.772209
SPAST.8388.24	Spastin	Q9UBP0	SPAST	-0.0871757	0.476301	0.770964
SHMT1.12334.25	cSHMT	P34896	SHMT1	-0.0872123	0.476115	0.770922
ADAM19.8948.13	ADA19	Q9H013	ADAM19	-0.0872488	0.47593	0.770879
LGMN.3622.33	LGMN	Q99538	LGMN	-0.0872488	0.47593	0.770879
DLL4.3305.6	DLL4	Q9NR61	DLL4	-0.0874315	0.475003	0.769893
CNP.6609.22	CN37	P09543	CNP	-0.087468	0.474818	0.76985
STAT3.10346.5	STAT3	P40763	STAT3	-0.0875046	0.474633	0.769808
LRRC4C.9369.174	NGL1	Q9HCJ2	LRRC4C	-0.0877603	0.473337	0.768479
CTBP1.11217.16	CTBP1	Q13363	CTBP1	-0.0877969	0.473153	0.768437
CBR1.12381.26	CBR1	P16152	CBR1	-0.0879065	0.472598	0.768394
KLKB1.4152.58	Prekallikrein	P03952	KLKB1	-0.0880526	0.471859	0.767881
SPINK9.8042.88	ISK9	Q5DT21	SPINK9	-0.0880526	0.471859	0.767881
PLXND1.19561.216	PLXD1	Q9Y4D7	PLXND1	-0.0882718	0.470753	0.767454
ZHX1.12751.26	ZHX1	Q9UKY1	ZHX1	-0.088418	0.470015	0.767454
SVEP1.11109.56	SVEP1	Q4LDE5	SVEP1	-0.0884545	0.469831	0.767417
PIWIL1.12793.4	PIWL1	Q96J94	PIWIL1	-0.0885641	0.469279	0.767292
ZBTB33.12785.49	KAISO	Q86T24	ZBTB33	-0.0886372	0.468911	0.767208
FERMT3.12599.10	URP2	Q86UX7	FERMT3	-0.0886737	0.468727	0.767208
TNFRSF10B.8529.1	TRAIL R2	O14763	TNFRSF10B	-0.0891122	0.466523	0.764592
RMDN1.7096.30	RMD1	Q96DB5	RMDN1	-0.0891852	0.466156	0.764249
GSTK1.13474.40	GSTK1	Q9Y2Q3	GSTK1	-0.0892583	0.465789	0.764165
RARRES2.3079.62	TIG2	Q99969	RARRES2	-0.089441	0.464873	0.763438
ADAMTSL2.6379.62	ATL2	Q86TH1	ADAMTSL2	-0.0899525	0.462313	0.761559
SMIM9.8888.33	CX068	A6NGZ8	SMIM9	-0.0900256	0.461948	0.761476
ENTPD3.4436.1	ENTP3	O75355	ENTPD3	-0.0902813	0.460672	0.759889
ATP5J2.11539.4	ATPK	P56134	ATP5J2	-0.0903179	0.46049	0.759847
CTSV.3364.76	Cathepsin V	O60911	CTSV	-0.0906102	0.459034	0.758219
NTRK3.2658.27	TrkC	Q16288	NTRK3	-0.0912678	0.455767	0.753852
SPDEF.10012.5	SPDEF	O95238	SPDEF	-0.0912678	0.455767	0.753852
SPOCK2.5491.12	Testican-2	Q92563	SPOCK2	-0.0913409	0.455404	0.753852
FDX1L.11231.12	ADXL	Q6P4F2	FDX1L	-0.0913774	0.455223	0.753852
IRF9.12439.67	ISGF3	Q00978	IRF9	-0.0915601	0.454319	0.753
FBXL4.11416.23	FBXL4	Q9UKA2	FBXL4	-0.0919255	0.452512	0.751549
FIS1.17746.77	FIS1	Q9Y3D6	FIS1	-0.091962	0.452332	0.751507
NCR2.2734.49	NKp44	O95944	NCR2	-0.091962	0.452332	0.751507
LECT1.9928.125	LECT1	O75829	LECT1	-0.0919985	0.452152	0.751507
ARFIP2.12630.8	ARFP2	P53365	ARFIP2	-0.0922908	0.45071	0.750873
GHR.2948.58	Growth hormone receptor	P10912	GHR	-0.0924004	0.45017	0.750749
SERPINE1.2925.9	PAI-1	P05121	SERPINE1	-0.0925466	0.449451	0.750324
SUOX.18324.61	SUOX	P51687	SUOX	-0.0925831	0.449271	0.750324
SLC16A3.9049.2	MOT4	O15427	SLC16A3	-0.0926562	0.448912	0.7502
NOV.2737.22	NovH	P48745	NOV	-0.0927293	0.448553	0.7502
TNNI2.5440.26	Troponin I, skeletal, fast twitch	P48788	TNNI2	-0.0928389	0.448014	0.749735
RHOC.17764.108	RHOC	P08134	RHOC	-0.0928754	0.447835	0.749694
MDH2.15534.26	Malate dehydrogenase 2	P40926	MDH2	-0.0930946	0.446759	0.74841
SDSL.17777.31	SDSL	Q96GA7	SDSL	-0.0932042	0.446222	0.748028
NFKB1.9869.28	NF-kappa-B p105	P19838	NFKB1	-0.0936061	0.444255	0.746798
PRDX1.3855.56	Peroxiredoxin-1	Q06830	PRDX1	-0.0936061	0.444255	0.746798
MAPRE3.16885.49	MARE3	Q9UPY8	MAPRE3	-0.0936427	0.444076	0.746798
INSL5.10462.14	INSL5	Q9Y5Q6	INSL5	-0.0938254	0.443184	0.745775
IL1RL1.4234.8	IL-1 R4	Q01638	IL1RL1	-0.0938619	0.443006	0.745734
ALB.18380.78	Albumin	P02768	ALB	-0.0938984	0.442827	0.745734
CHST3.7189.55	CHST3	Q7LGC8	CHST3	-0.0938984	0.442827	0.745734
CNN1.15566.10	Calponin-1	P51911	CNN1	-0.0942273	0.441225	0.744588
PTH.19640.2	Parathyroid Hormone1-34	P01270	PTH	-0.0943003	0.440869	0.744588
EIF5A2.11355.10	IF5A2	Q9GZV4	EIF5A2	-0.0947022	0.438915	0.74298
NTN4.3327.27	NET4	Q9HB63	NTN4	-0.0947388	0.438738	0.74294
XG.8044.90	XG	P55808	XG	-0.0947388	0.438738	0.74294
HEXIM2.14205.6	HEXI2	Q96MH2	HEXIM2	-0.0948484	0.438206	0.74294
SPN.12873.11	LEUK	P16150	SPN	-0.0949214	0.437852	0.74294
CASS4.12855.16	CT032	Q9NQ75	CASS4	-0.0950311	0.43732	0.74294
LILRB2.5091.28	ILT-4	Q8N423	LILRB2	-0.0950676	0.437143	0.74294
CD300LB.10713.151	CLM7	A8K4G0	CD300LB	-0.0952503	0.436259	0.742898
C1D.7821.6	C1D	Q13901	C1D	-0.095433	0.435375	0.742176
TWF1.12871.10	TWF1	Q12792	TWF1	-0.0955426	0.434846	0.741796
WBP1L.9532.5	WBP1L	Q9NX94	WBP1L	-0.0955791	0.434669	0.741796
ESRRA.9873.17	ERRalpha	P11474	ESRRA	-0.0957618	0.433788	0.741297
FEN1.12577.100	FLAP endonuclease-1	P39748	FEN1	-0.0958349	0.433436	0.741297
TRABD.11262.39	TRABD	Q9H4I3	TRABD	-0.0958349	0.433436	0.741297
ALDH1A1.11265.8	Retinal dehydrogenase 1	P00352	ALDH1A1	-0.0965656	0.429921	0.738598
ACE.10714.7	ACE	P12821	ACE	-0.0967848	0.42887	0.737577
RAB5C.14287.6	RAB5C	P51148	RAB5C	-0.0971502	0.427121	0.736137
FOXL2.11375.49	FOXL2	P58012	FOXL2	-0.0973328	0.426248	0.73568
UGT1A8.8899.75	UD18	Q9HAW9	UGT1A8	-0.0973694	0.426074	0.735641
FCN1.15582.25	FCN1	O00602	FCN1	-0.0974059	0.425899	0.735602
HDGFRP3.18899.82	HDGR3	Q9Y3E1	HDGFRP3	-0.0974425	0.425725	0.735564
MPO.2580.83	Myeloperoxidase	P05164	MPO	-0.097479	0.42555	0.735525
KLHL7.12625.138	KLHL7	Q8IXQ5	KLHL7	-0.0977347	0.424331	0.733679
PDE5A.5256.86	PDE5A	O76074	PDE5A	-0.0980636	0.422767	0.731758
ARL2BP.18407.36	AR2BP	Q9Y2Y0	ARL2BP	-0.0981732	0.422246	0.731641
DNMT3L.19142.39	DNM3L	Q9UJW3	DNMT3L	-0.0981732	0.422246	0.731641
MENT.5744.12	CA056	Q9BUN1	MENT	-0.0983193	0.421552	0.730962
NHLRC3.9087.8	NHLC3	Q5JS37	NHLRC3	-0.098502	0.420686	0.730506
TNFSF8.3421.54	CD30 Ligand	P32971	TNFSF8	-0.0985385	0.420513	0.730467
DCAF5.11283.13	DCAF5	Q96JK2	DCAF5	-0.0987578	0.419475	0.729711
PUS1.11201.19	TRUA	Q9Y606	PUS1	-0.0988308	0.419129	0.729711
ITIH1.7955.195	ITI heavy chain H1	P19827	ITIH1	-0.098977	0.418438	0.729711
RAP1GAP.13735.1	RPGP1	P47736	RAP1GAP	-0.0992327	0.417231	0.728949
FAM171B.8786.6	F171B	Q6P995	FAM171B	-0.0993058	0.416886	0.728873
GAL.15390.3	Galanin	P22466	GAL	-0.0996346	0.415337	0.727742
RAB1A.19223.6	RAB1A	P62820	RAB1A	-0.0996712	0.415165	0.727704
MCEMP1.6283.60	MCEM1	Q8IX19	MCEMP1	-0.0999269	0.413963	0.726649
SULF2.8305.18	SULF2	Q8IWU5	SULF2	-0.0999635	0.413792	0.726611
SOD2.5008.51	Mn SOD	P04179	SOD2	-0.100037	0.413449	0.726574
DCTN2.5879.51	Dynactin subunit 2	Q13561	DCTN2	-0.100438	0.411565	0.724277
RBL2.13565.2	p130	Q08999	RBL2	-0.100438	0.411565	0.724277
ZNF134.12787.47	ZN134	P52741	ZNF134	-0.100475	0.411394	0.724277
PA2G4.4258.15	PA2G4	Q9UQ80	PA2G4	-0.100512	0.411224	0.724277
SYTL4.9090.9	SYTL4	Q96C24	SYTL4	-0.10084	0.409687	0.722284
PSMB1.12612.37	PSB1	P20618	PSMB1	-0.101023	0.408835	0.721833
GPC4.18892.48	GPC4	O75487	GPC4	-0.101096	0.408494	0.721495
C21orf33.5981.6	ES1	P30042	C21orf33	-0.101206	0.407984	0.721119
TGIF2.9847.21	TGIF2	Q9GZN2	TGIF2	-0.101242	0.407814	0.721119
SLITRK6.16916.19	SLIK6	Q9H5Y7	SLITRK6	-0.101315	0.407474	0.721119
CRCP.17771.35	RPC9	O75575	CRCP	-0.101461	0.406794	0.720857
VSTM4.7242.14	CJ072	Q8IW00	VSTM4	-0.101717	0.405606	0.719542
CRNN.17738.7	CRNN	Q9UBG3	CRNN	-0.1019	0.404759	0.718302
DDIT4.17817.22	DDIT4	Q9NX09	DDIT4	-0.102156	0.403574	0.71759
A2M.3708.62	a2-Macroglobulin	P01023	A2M	-0.102192	0.403405	0.71759
TIGAR.12476.50	TIGAR	Q9NQ88	TIGAR	-0.102229	0.403236	0.71759
AKT3.3392.68	PKB gamma	Q9Y243	AKT3	-0.102338	0.40273	0.717066
CAMK2A.3350.53	CAMK2A	Q9UQM7	CAMK2A	-0.102375	0.402561	0.717029
TFIP11.9043.7	TFP11	Q9UBB9	TFIP11	-0.102375	0.402561	0.717029
TXNRD1.13967.14	Thioredoxin reductase 1	Q16881	TXNRD1	-0.102375	0.402561	0.717029
SOX2.18294.26	SOX2	P48431	SOX2	-0.102411	0.402392	0.717029
SEMA5A.13132.14	SEM5A	Q13591	SEMA5A	-0.102521	0.401886	0.716882
ACOT13.17675.17	ACO13	Q9NPJ3	ACOT13	-0.10274	0.400875	0.715869
TNFRSF14.5352.11	HVEM	Q92956	TNFRSF14	-0.10274	0.400875	0.715869
NDE1.9765.4	NDE1	Q9NXR1	NDE1	-0.103069	0.399361	0.715012
RSRP1.9050.170	CA063	Q9BUV0	RSRP1	-0.103069	0.399361	0.715012
HECW1.12669.30	HECW1	Q76N89	HECW1	-0.103142	0.399025	0.714939
SYTL1.12892.10	SYTL1	Q8IYJ3	SYTL1	-0.103288	0.398354	0.714
KLRC3.11571.75	NKG2E	Q07444	KLRC3	-0.103361	0.398018	0.713663
GPC2.3315.15	GPC2	Q8N158	GPC2	-0.103654	0.396678	0.712579
GPR26.13540.1	GPR26	Q8NDV2	GPR26	-0.10369	0.396511	0.712543
SCAMP5.13509.5	SCAM5	Q8TAC9	SCAMP5	-0.1038	0.396009	0.71217
NUDT5.17761.2	NUDT5	Q9UKK9	NUDT5	-0.103982	0.395174	0.711196
CRYGD.12366.16	CRGD	P07320	CRYGD	-0.104056	0.39484	0.711196
PSAPL1.8814.33	SAPL1	Q6NUJ1	PSAPL1	-0.104348	0.393506	0.711101
LEP.8484.24	Leptin	P41159	LEP	-0.104457	0.393007	0.710729
GRAP.12820.1	GRAP	Q13588	GRAP	-0.104604	0.392341	0.709791
PIAS4.10342.55	PIAS4	Q8N2W9	PIAS4	-0.104604	0.392341	0.709791
TK1.4301.58	Thymidine kinase	P04183	TK1	-0.104713	0.391843	0.709419
APOA1.2750.3	Apo A-I	P02647	APOA1	-0.10475	0.391677	0.709419
CDC34.12532.28	UB2R1	P49427	CDC34	-0.10475	0.391677	0.709419
GLRX3.16596.25	GLRX3	O76003	GLRX3	-0.105079	0.390184	0.709065
KLC1.12656.1	KLC1	Q07866	KLC1	-0.105115	0.390018	0.70903
CD69.16618.7	CD69	Q07108	CD69	-0.105407	0.388694	0.70742
FBL.13994.1	FBRL	P22087	FBL	-0.105663	0.387538	0.706377
PSG7.5651.50	PSG7	Q13046	PSG7	-0.105809	0.386878	0.705972
ASPA.18187.16	ACY2	P45381	ASPA	-0.105846	0.386713	0.705937
KRT16.18905.5	Keratin-16	P08779	KRT16	-0.105882	0.386548	0.705902
KPNB1.3887.90	IMB1	Q14974	KPNB1	-0.105919	0.386383	0.705902
CNPY3.17327.3	CNPY3	Q9BT09	CNPY3	-0.106065	0.385725	0.705462
SYNE2.9789.52	Nesprin-2	Q8WXH0	SYNE2	-0.106138	0.385395	0.705393
TES.17419.17	TES	Q9UGI8	TES	-0.106175	0.385231	0.705359
NPTN.7194.36	NPTN	Q9Y639	NPTN	-0.10643	0.384081	0.704584
B3GNT6.7082.2	B3GN6	Q6ZMB0	B3GNT6	-0.106686	0.382933	0.703011
C1orf210.8088.56	CA210	Q8IVY1	C1orf210	-0.106832	0.382277	0.702607
BMP6.8459.10	BMP-6	P22004	BMP6	-0.106869	0.382114	0.702573
GRP.5897.58	Gastrin-releasing peptide	P07492	GRP	-0.106942	0.381786	0.702238
MSR1.11207.3	Macrophage scavenger receptor	P21757	MSR1	-0.107125	0.380969	0.7018
VSTM2L.6549.60	VTM2L	Q96N03	VSTM2L	-0.107198	0.380642	0.701466
TBP.2875.15	TBP	P20226	TBP	-0.107271	0.380316	0.701466
PTH.5954.62	PTH	P01270	PTH	-0.107453	0.3795	0.700694
INSL3.5723.4	INSL3	P51460	INSL3	-0.107709	0.378361	0.699656
LECT2.16763.11	LECT2	O14960	LECT2	-0.108111	0.376573	0.69715
GSTP1.4911.49	Glutathione S-transferase Pi	P09211	GSTP1	-0.108184	0.376249	0.696816
FAM162A.6531.29	F162A	Q96A26	FAM162A	-0.10844	0.375115	0.69578
MCF2L.13934.3	MCF2L	O15068	MCF2L	-0.10855	0.37463	0.69578
MYRF.8843.34	MRF	Q9Y2G1	MYRF	-0.108586	0.374468	0.69578
CA6.3352.80	Carbonic anhydrase 6	P23280	CA6	-0.108696	0.373983	0.695545
RETN.3046.31	resistin	Q9HD89	RETN	-0.108696	0.373983	0.695545
ZNF415.12811.55	ZN415	Q09FC8	ZNF415	-0.108805	0.373499	0.695545
PPFIA1.13975.56	LIPA1	Q13136	PPFIA1	-0.108988	0.372692	0.695013
GRP.8400.74	Gastrin-releasing peptide	P07492	GRP	-0.109098	0.372209	0.695013
RDH16.12881.17	RDH16	O75452	RDH16	-0.109207	0.371725	0.694547
CRYZ.13983.27	QOR	Q08257	CRYZ	-0.109317	0.371243	0.693913
HybControlElution.2312.13	HCE000483	HCE000483	HCE000483	-0.109353	0.371082	0.69388
FIBCD1.9378.6	FBCD1	Q8N539	FIBCD1	-0.109646	0.369797	0.693351
GRID1.13493.5	GRID1	Q9ULK0	GRID1	-0.109828	0.368995	0.692116
ELL.11459.81	ELL	P55199	ELL	-0.110011	0.368194	0.691149
ADAM11.6586.19	ADA11	O75078	ADAM11	-0.11023	0.367235	0.689616
ZADH2.17345.12	ZADH2	Q8N4Q0	ZADH2	-0.110376	0.366596	0.689583
AKAP7.18399.1	AKA7A	O43687	AKAP7	-0.110559	0.365799	0.689421
IFNA8.6214.84	IFNA8	P32881	IFNA8	-0.110559	0.365799	0.689421
TIMELESS.17699.43	TIMELESS	Q9UNS1	TIMELESS	-0.110705	0.365161	0.689421
PTHLH.2962.50	PTHrP	P12272	PTHLH	-0.110961	0.364048	0.688167
IGDCC3.7118.24	IGDC3	Q8IVU1	IGDCC3	-0.110997	0.363889	0.688167
TPST2.8024.64	TPST2	O60704	TPST2	-0.111071	0.363571	0.688167
B4GALT1.13381.49	B4GT1	P15291	B4GALT1	-0.111144	0.363254	0.688008
C1orf185.10667.78	CA185	Q5T7R7	C1orf185	-0.11118	0.363095	0.688008
PDE9A.5201.50	PDE9A	O76083	PDE9A	-0.111363	0.362302	0.687551
AP4M1.10076.1	AP4M1	O00189	AP4M1	-0.111582	0.361352	0.686555
PGP.18235.16	PGP	A6NDG6	PGP	-0.111838	0.360246	0.685528
ESAM.7841.84	ESAM	Q96AP7	ESAM	-0.111874	0.360088	0.685497
AKR7A3.18173.11	ARK73	O95154	AKR7A3	-0.112057	0.359299	0.684264
MAP3K3.12990.39	MAP3K3	Q99759	MAP3K3	-0.112422	0.357724	0.681802
CD207.3361.26	CLC4K	Q9UJ71	CD207	-0.112459	0.357567	0.681771
ENDOU.5656.53	PP11	P21128	ENDOU	-0.112495	0.35741	0.681739
ERH.11614.29	ERH	P84090	ERH	-0.112495	0.35741	0.681739
GHRH.16293.1	Growth hormone-releasing factor	P01286	GHRH	-0.112569	0.357096	0.681677
TEC.16079.2	TEC	P42680	TEC	-0.112897	0.355684	0.680354
NXT1.9942.2	NXT1	Q9UKK6	NXT1	-0.112934	0.355527	0.680354
SCO1.7853.19	SCO1	O75880	SCO1	-0.11297	0.355371	0.680354
THBS2.3339.33	TSP2	P35442	THBS2	-0.113043	0.355057	0.680354
IGLON5.6478.2	IGLO5	A6NGN9	IGLON5	-0.113226	0.354275	0.679776
SNTB1.9078.207	SNTB1	Q13884	SNTB1	-0.113336	0.353807	0.679146
MYL3.18376.19	Myosin light chain 1	P08590	MYL3	-0.113518	0.353026	0.678186
FCN2.3313.21	FCN2	Q15485	FCN2	-0.113701	0.352247	0.677495
HSPA1L.12041.33	HS71L	P34931	HSPA1L	-0.113738	0.352091	0.677495
ICT1.6380.23	ICT1	Q14197	ICT1	-0.113774	0.351936	0.677495
HBQ1.18198.51	HBAT	P09105	HBQ1	-0.113847	0.351624	0.677495
PZP.6580.29	Pregnancy zone protein	P20742	PZP	-0.113884	0.351469	0.677495
DCBLD1.9402.18	DCBD1	Q8N8Z6	DCBLD1	-0.11392	0.351313	0.677495
STARD5.17383.4	STAR5	Q9NSY2	STARD5	-0.114322	0.349606	0.675365
MAGOHB.16875.13	MGN2	Q96A72	MAGOHB	-0.114651	0.348212	0.673748
SMAD1.9838.4	SMAD1	Q15797	SMAD1	-0.114651	0.348212	0.673748
CSPG4.8951.162	CSPG4	Q6UVK1	CSPG4	-0.114761	0.347748	0.673389
OCRL.10011.65	OCRL	Q01968	OCRL	-0.11509	0.346359	0.671774
SNRPF.5494.52	RUXF	P62306	SNRPF	-0.115199	0.345897	0.671146
EMILIN3.8773.172	EMIL3	Q9NT22	EMILIN3	-0.115382	0.345128	0.67019
ASB9.19601.15	ASB9	Q96DX5	ASB9	-0.115601	0.344206	0.669474
AMIGO2.14134.49	AMGO2	Q86SJ2	AMIGO2	-0.115857	0.343132	0.66819
SPA17.18242.8	Sperm protein 17	Q15506	SPA17	-0.115966	0.342673	0.667564
ACAT1.19197.95	THIL	P24752	ACAT1	-0.116186	0.341755	0.666312
HPGDS.12549.33	PTGD2	O60760	HPGDS	-0.116222	0.341602	0.666282
TMEM237.12856.14	TM237	Q96Q45	TMEM237	-0.116222	0.341602	0.666282
DNAJC16.10454.99	DJC16	Q9Y2G8	DNAJC16	-0.116368	0.340991	0.665895
ALPI.17441.4	Alkaline phosphatase, intestine	P09923	ALPI	-0.116441	0.340686	0.665568
IL17RC.5468.67	IL-17 RC	Q8NAC3	IL17RC	-0.116514	0.340381	0.665509
PEX14.8300.82	PEX14	O75381	PEX14	-0.117318	0.337037	0.662717
ANXA13.17835.28	ANX13	P27216	ANXA13	-0.117684	0.335524	0.660815
SET.5364.7	SET	Q01105	SET	-0.11772	0.335373	0.660786
MZF1.14662.6	MZF1	P28698	MZF1	-0.11783	0.33492	0.6607
HSD17B11.17397.8	DHB11	Q8NBQ5	HSD17B11	-0.118159	0.333564	0.660175
CXCL9.9188.119	MIG	Q07325	CXCL9	-0.118195	0.333413	0.660175
KIRREL3.4557.61	KIRR3	Q8IZU9	KIRREL3	-0.118341	0.332812	0.660175
RFESD.13603.7	RFESD	Q8TAC1	RFESD	-0.118743	0.331161	0.658379
PELO.12431.13	PELO	Q9BRX2	PELO	-0.118962	0.330262	0.657943
CARS.14098.28	SYCC	P49589	CARS	-0.119218	0.329216	0.657238
PAM.5620.13	AMD	P19021	PAM	-0.119328	0.328769	0.65713
PSG11.7846.44	PSG11	Q9UQ72	PSG11	-0.119328	0.328769	0.65713
TMEM234.8107.12	TM234	Q8WY98	TMEM234	-0.119474	0.328172	0.65713
CRADD.15322.35	CRADD	P78560	CRADD	-0.119583	0.327725	0.65713
HPRT1.19290.5	HPRT	P00492	HPRT1	-0.119583	0.327725	0.65713
MYL5.19286.30	MLR5	Q02045	MYL5	-0.120058	0.325794	0.654697
RND3.15439.21	RND3	P61587	RND3	-0.120058	0.325794	0.654697
PPME1.17852.5	PPME1	Q9Y570	PPME1	-0.120132	0.325497	0.654697
COX5A.18226.148	COX5A	P20674	COX5A	-0.120168	0.325349	0.654697
DAO.19120.33	OXDA	P14920	DAO	-0.120205	0.325201	0.654697
ZNF526.14619.8	ZN526	Q8TF50	ZNF526	-0.120205	0.325201	0.654697
MYO6.9894.13	MYO6	Q9UM54	MYO6	-0.120241	0.325053	0.654697
FAM177A1.8039.41	F177A	Q8N128	FAM177A1	-0.120387	0.324461	0.65419
ITM2C.10560.1	ITM2C	Q9NQX7	ITM2C	-0.12057	0.323722	0.653788
CDH15.11215.6	CAD15	P55291	CDH15	-0.120789	0.322836	0.653636
F11.2190.55	Coagulation Factor XI	P03951	F11	-0.120935	0.322247	0.652988
DIABLO.3122.6	SMAC	Q9NR28	DIABLO	-0.121301	0.320776	0.651098
SFN.4829.43	STRATIFIN	P31947	SFN	-0.121483	0.320043	0.649881
VAV3.9830.109	VAV3	Q9UKW4	VAV3	-0.121556	0.319749	0.649831
DSC3.4981.6	DSC3	Q14574	DSC3	-0.12163	0.319456	0.649831
PYDC1.12835.101	PYDC1	Q8WXC3	PYDC1	-0.121666	0.31931	0.649831
MXRA8.10521.10	MXRA8	Q9BRK3	MXRA8	-0.121958	0.31814	0.648192
CD9.17449.23	CD9	P21926	CD9	-0.121995	0.317994	0.648167
BAG5.12743.18	BAG5	Q9UL15	BAG5	-0.122068	0.317702	0.647845
FBP2.9867.23	F16P2	O00757	FBP2	-0.12236	0.316536	0.647375
IGHG2.13230.174	IgG2, Kappa	P01859	IGHG2	-0.12236	0.316536	0.647375
DAPP1.11615.16	DAPP1	Q9UN19	DAPP1	-0.122653	0.315372	0.64636
SFRP4.17447.52	SFRP4	Q6FHJ7	SFRP4	-0.122689	0.315227	0.646336
KIR3DL3.7944.1	KI3L3	Q8N743	KIR3DL3	-0.122835	0.314647	0.645419
OMG.16908.5	OMGP	P23515	OMG	-0.123274	0.312909	0.643217
MAN2B2.9251.28	MA2B2	Q9Y2E5	MAN2B2	-0.123347	0.31262	0.643169
PRPF6.9012.1	PRP6	O94906	PRPF6	-0.123456	0.312187	0.642551
BIRC5.3472.40	Survivin	O15392	BIRC5	-0.123566	0.311754	0.642551
CTSZ.4971.1	CATZ	Q9UBR2	CTSZ	-0.124041	0.309884	0.640806
ENO2.10339.48	NSE	P09104	ENO2	-0.124297	0.308879	0.639822
UBE2D2.18842.24	UB2D2	P62837	UBE2D2	-0.124297	0.308879	0.639822
MPL.3473.78	Thrombopoietin Receptor	P40238	MPL	-0.124406	0.30845	0.639752
CLPSL2.7767.1	CF126	Q6UWE3	CLPSL2	-0.124443	0.308306	0.639729
OSBPL9.16899.59	OSBL9	Q96SU4	OSBPL9	-0.124443	0.308306	0.639729
CRTAC1.5632.6	CRAC1	Q9NQ79	CRTAC1	-0.124699	0.307305	0.638199
LILRB3.15615.8	LIRB3	O75022	LILRB3	-0.124699	0.307305	0.638199
XRCC4.9886.28	XRCC4	Q13426	XRCC4	-0.124772	0.30702	0.638153
ARPC3.13573.5	p21-ARC	O15145	ARPC3	-0.124808	0.306877	0.638153
PDGFRA.10366.11	PDGFRA	P16234	PDGFRA	-0.124954	0.306307	0.63804
SPINK5.8028.22	SPINK5	Q9NQ38	SPINK5	-0.125174	0.305452	0.636808
EMID1.9547.29	EMID1	Q96A84	EMID1	-0.12532	0.304883	0.635896
CAMK1.3592.4	CAMK1	Q14012	CAMK1	-0.125356	0.304741	0.635873
PFKFB3.12456.5	F263	Q16875	PFKFB3	-0.125649	0.303606	0.634324
ADPRHL2.17332.3	ARHL2	Q9NX46	ADPRHL2	-0.125685	0.303464	0.634302
CENPW.8864.59	CENPW	Q5EE01	CENPW	-0.125758	0.303181	0.633983
SVEP1.11178.21	SVEP1	Q4LDE5	SVEP1	-0.125868	0.302756	0.633642
ZNF334.12763.69	ZN334	Q9HCZ1	ZNF334	-0.125868	0.302756	0.633642
ALAD.15523.9	HEM2	P13716	ALAD	-0.125941	0.302473	0.633598
KITLG.9377.25	SCF	P21583	KITLG	-0.126014	0.302191	0.633554
UGDH.17755.5	UGDH	O60701	UGDH	-0.126087	0.301908	0.633236
B3GALT6.7981.230	B3GT6	Q96L58	B3GALT6	-0.12627	0.301203	0.632304
ARSK.8269.327	ARSK	Q6UWY0	ARSK	-0.126343	0.300921	0.63226
HybControlElution.2249.25	HCE004333	HCE004333	HCE004333	-0.126416	0.300639	0.63226
ADAMTS4.2809.25	ADAMTS-4	O75173	ADAMTS4	-0.126452	0.300498	0.63226
CNTNAP5.9044.1	CNTP5	Q8WYK1	CNTNAP5	-0.126781	0.299233	0.63226
BMP4.15667.39	BMP-4	P12644	BMP4	-0.126891	0.298812	0.63226
BMPER.15368.3	BMPER	Q8N8U9	BMPER	-0.127073	0.298111	0.63226
ZNF174.11486.26	ZN174	Q15697	ZNF174	-0.127073	0.298111	0.63226
COL1A1.11140.56	CO1A1	P02452	COL1A1	-0.127147	0.297831	0.63226
CSAG1.5716.49	CSAG1	Q6PB30	CSAG1	-0.12722	0.297551	0.63226
NID1.3213.65	Nidogen	P14543	NID1	-0.127256	0.297411	0.63226
TMEM230.11542.11	TM230	Q96A57	TMEM230	-0.127293	0.297271	0.63226
SNX17.12845.18	SNX17	Q15036	SNX17	-0.127329	0.297132	0.63226
DCI.19367.34	D3D2	P42126	DCI	-0.127366	0.296992	0.63226
ACADL.17857.6	ACADL	P28330	ACADL	-0.127439	0.296713	0.632195
MUC1.10623.19	MUC1	P15941	MUC1	-0.127439	0.296713	0.632195
SIRT5.12461.8	SIRT5	Q9NXA8	SIRT5	-0.127512	0.296433	0.632156
IL17RB.6262.14	IL-17B R	Q9NRM6	IL17RB	-0.127658	0.295876	0.631801
CRABP2.11696.7	RABP2	P29373	CRABP2	-0.127731	0.295597	0.631763
MBD1.14294.61	MBD1	Q9UIS9	MBD1	-0.127731	0.295597	0.631763
PDXK.11098.1	PDXK	O00764	PDXK	-0.12795	0.294762	0.631652
MECP2.19108.50	MECP2	P51608	MECP2	-0.128023	0.294484	0.631335
TBPL1.18434.141	TBPL1	P62380	TBPL1	-0.128023	0.294484	0.631335
CT55.9363.11	CX048	Q8WUE5	CT55	-0.12817	0.293929	0.630703
NEGR1.13109.82	NEGR1	Q7Z3B1	NEGR1	-0.12817	0.293929	0.630703
LCMT1.4237.70	LCMT1	Q9UIC8	LCMT1	-0.128389	0.293097	0.629755
PDGFRB.3459.49	PDGF Rb	P09619	PDGFRB	-0.128389	0.293097	0.629755
HERC4.7860.9	HERC4	Q5GLZ8	HERC4	-0.128425	0.292958	0.629755
FGL2.19635.69	FGL2	Q14314	FGL2	-0.128462	0.29282	0.629755
FTH1.FTL.5934.1	Ferritin	P02794 P02792	FTH1 FTL	-0.128535	0.292543	0.629755
UBC.6647.55	PolyUbiquitin K63	P0CG48	UBC	-0.128754	0.291714	0.628456
PLXDC1.9235.3	PXDC1	Q8IUK5	PLXDC1	-0.12901	0.290748	0.627213
FBXO3.14628.72	FBX3	Q9UK99	FBXO3	-0.129266	0.289785	0.625972
MAP4K1.8954.30	M4K1	Q92918	MAP4K1	-0.129448	0.289098	0.625045
PSMB5.12580.7	PSB5	P28074	PSMB5	-0.129521	0.288824	0.624731
HN1.19335.2	HN1	Q9UK76	HN1	-0.129631	0.288412	0.624399
SETD2.12647.52	SETD2	Q9BYW2	SETD2	-0.129923	0.287317	0.622585
CARD9.11405.150	CARD9	Q9H257	CARD9	-0.130544	0.284999	0.620338
HERPUD2.9779.63	HERP2	Q9BSE4	HERPUD2	-0.131312	0.282153	0.615526
SELL.4831.4	sL-Selectin	P14151	SELL	-0.131531	0.281344	0.614313
IL1R1.2991.9	IL-1 sRI	P14778	IL1R1	-0.131567	0.281209	0.614296
WNT11.6624.94	WNT11	O96014	WNT11	-0.131567	0.281209	0.614296
QKI.7253.6	QKI	Q96PU8	QKI	-0.131604	0.281074	0.614296
DUSP26.8967.6	DUS26	Q9BV47	DUSP26	-0.131896	0.279998	0.61331
GOSR1.7805.52	GOS-28	O95249	GOSR1	-0.131896	0.279998	0.61331
CADM1.3326.58	Nectin-like protein 2	Q9BY67	CADM1	-0.132152	0.279058	0.612359
BPHL.17813.21	BPHL	Q86WA6	BPHL	-0.132189	0.278924	0.612343
C4BPB.7155.46	C4b-binding protein beta chain	P20851	C4BPB	-0.132189	0.278924	0.612343
CTRL.9229.9	CTRL	P40313	CTRL	-0.132298	0.278522	0.612015
KCNE5.8908.14	KCE1L	Q9UJ90	KCNE5	-0.132408	0.27812	0.612015
TMPRSS6.11239.49	TMPS6	Q8IU80	TMPRSS6	-0.132481	0.277853	0.612015
ROBLD3.15329.167	MAPIP	Q9Y2Q5	ROBLD3	-0.132517	0.277719	0.612015
RAB6B.14271.23	RAB6B	Q9NRW1	RAB6B	-0.13259	0.277452	0.612015
GPHA2.6395.58	GPHA2	Q96T91	GPHA2	-0.132883	0.276385	0.610643
USP15.19161.1	UBP15	Q9Y4E8	USP15	-0.132956	0.276118	0.610612
TRIM3.12573.80	TRIM3	O75382	TRIM3	-0.133248	0.275054	0.608815
DLK1.8380.244	DLK1	P80370	DLK1	-0.133321	0.274789	0.608784
HSPA1A.4124.24	HSP 70	P0DMV8	HSPA1A	-0.133833	0.272935	0.607456
SEMA4A.16915.153	SEM4A	Q9H3S1	SEMA4A	-0.134015	0.272275	0.606823
RAF1.10001.7	c-Raf	P04049	RAF1	-0.134088	0.272011	0.606514
UGT1A6.7891.45	UGT 1A6	P19224	UGT1A6	-0.134161	0.271747	0.606206
CTSE.15376.134	CATE	P14091	CTSE	-0.134344	0.271089	0.605574
VPS26A.19293.6	VP26A	O75436	VPS26A	-0.134563	0.270301	0.604371
POR.2731.29	NADPH-P450 Oxidoreductase	P16435	POR	-0.1346	0.27017	0.604356
CNTN4.3298.52	Contactin-4	Q8IWV2	CNTN4	-0.134965	0.26886	0.60226
LGALS8.4909.68	Galectin-8	O00214	LGALS8	-0.135367	0.267423	0.599875
VWA2.7128.9	VWA2	Q5GFL6	VWA2	-0.135404	0.267293	0.599861
NAT14.11120.49	NAT14	Q8WUY8	NAT14	-0.135513	0.266902	0.599262
LY75.16620.26	LY75	O60449	LY75	-0.135586	0.266642	0.599233
RBP5.19241.31	RBP-III	P82980	RBP5	-0.135623	0.266512	0.599233
APOL1.11510.31	Apo L1	O14791	APOL1	-0.135806	0.265862	0.598871
RORC.11827.7	RORG	P51449	RORC	-0.135806	0.265862	0.598871
B4GALT6.10832.24	B4GT6	Q9UBX8	B4GALT6	-0.135842	0.265733	0.598871
GIMAP6.19302.7	GIMA6	Q6P9H5	GIMAP6	-0.135952	0.265343	0.598816
NRGN.18303.39	NEUG	Q92686	NRGN	-0.136171	0.264566	0.597898
IL21R.9366.54	IL-21 sR	Q9HBE5	IL21R	-0.136244	0.264308	0.597898
CSRP1.15529.33	Cysteine-rich protein 1	P21291	CSRP1	-0.136317	0.264049	0.597898
PGRMC1.7863.50	PGRC1	O00264	PGRMC1	-0.136427	0.263662	0.597898
CLTA.19257.11	CLCA	P09496	CLTA	-0.136536	0.263275	0.597898
AKR1C1.12618.50	Aldo-keto reductase 1C1	Q04828	AKR1C1	-0.136609	0.263017	0.597898
EMC8.17770.42	EMC8	O43402	EMC8	-0.136609	0.263017	0.597898
PIK3CA.PIK3R1.3390.72	PIK3CA/PIK3R1	P42336 P27986	PIK3CA PIK3R1	-0.136646	0.262888	0.597898
NISCH.12738.43	NISCH	Q9Y2I1	NISCH	-0.136682	0.262759	0.597898
APMAP.10605.22	APMAP	Q9HDC9	APMAP	-0.136756	0.262502	0.597898
RYK.5583.62	RYK	P34925	RYK	-0.136938	0.261859	0.597635
RQCD1.8975.26	RCD1	Q92600	RQCD1	-0.137048	0.261473	0.597037
SYT5.9099.19	SYT5	O00445	SYT5	-0.137084	0.261345	0.597037
COG8.9543.131	COG8	Q96MW5	COG8	-0.137121	0.261217	0.597037
PDK2.12651.21	PDK2	Q15119	PDK2	-0.137194	0.26096	0.597037
SEMA3E.5363.51	Semaphorin 3E	O15041	SEMA3E	-0.138217	0.257387	0.592737
FJX1.7921.65	FJX1	Q86VR8	FJX1	-0.13829	0.257133	0.592434
GABBR2.13948.50	GABR2	O75899	GABBR2	-0.13829	0.257133	0.592434
PET117.19303.64	PT117	Q6UWS5	PET117	-0.138582	0.256119	0.591797
YWHAG.8901.40	14-3-3 protein gamma	P61981	YWHAG	-0.138838	0.255234	0.591152
EVA1B.8062.15	F176B	Q9NVM1	EVA1B	-0.138911	0.254982	0.59085
IFNL1.4396.54	IFN-lambda 1	Q8IU54	IFNL1	-0.138984	0.254729	0.590548
RUFY1.11425.31	RUFY1	Q96T51	RUFY1	-0.138984	0.254729	0.590548
NAPB.12655.30	SNAB	Q9H115	NAPB	-0.13924	0.253848	0.589068
PTGFRN.12727.7	FPRP	Q9P2B2	PTGFRN	-0.13935	0.25347	0.588474
BGN.3284.75	BGN	P21810	BGN	-0.139386	0.253345	0.588465
UBE2S.17729.20	UBE2S	Q16763	UBE2S	-0.139459	0.253094	0.588163
DCTPP1.4314.12	XTP3A	Q9H773	DCTPP1	-0.139569	0.252717	0.58757
CD44.9283.8	CD44	P16070	CD44	-0.139605	0.252592	0.587561
GZMB.4133.54	Granzyme B	P10144	GZMB	-0.139605	0.252592	0.587561
IL17B.3499.77	IL-17B	Q9UHF5	IL17B	-0.139605	0.252592	0.587561
PRDM4.12779.30	PRDM4	Q9UKN5	PRDM4	-0.139605	0.252592	0.587561
MGAT2.6909.40	MGAT2	Q10469	MGAT2	-0.139788	0.251965	0.587561
MLF1.17820.170	MLF1	P58340	MLF1	-0.139971	0.25134	0.587561
CDH7.7959.34	CADH7	Q9ULB5	CDH7	-0.14019	0.250591	0.587136
MYZAP.9964.10	MYZAP	P0CAP1	MYZAP	-0.140227	0.250466	0.587128
FTL.15324.58	Ferritin light chain	P02792	FTL	-0.140592	0.249221	0.585344
TOX3.12717.65	TOX3	O15405	TOX3	-0.140665	0.248973	0.585344
CD300E.10798.4	CLM2	Q496F6	CD300E	-0.140701	0.248849	0.585344
GCA.12594.5	GRAN	P28676	GCA	-0.141067	0.24761	0.582972
LCP1.17231.1	L-plastin	P13796	LCP1	-0.141176	0.247239	0.582382
PRND.18231.147	PRND	Q9UKY0	PRND	-0.141286	0.246868	0.582076
PGM1.9173.21	PGM1	P36871	PGM1	-0.141469	0.246252	0.581187
SDF2.15333.11	SDF2	Q99470	SDF2	-0.141688	0.245513	0.579727
C1QBP.4967.1	C1QBP	Q07021	C1QBP	-0.141725	0.24539	0.579727
NT5C.12560.9	NT5C	Q8TCD5	NT5C	-0.141725	0.24539	0.579727
LRRC15.6557.50	LRC15	Q8TF66	LRRC15	-0.141907	0.244776	0.579398
CGREF1.6257.56	CGRE1	Q99674	CGREF1	-0.141944	0.244653	0.579391
CCPG1.8889.5	CCPG1	Q9ULG6	CCPG1	-0.14198	0.24453	0.579384
CLSTN3.6291.55	Alcadein-beta	Q9BQT9	CLSTN3	-0.142053	0.244285	0.57937
TLN2.14082.56	TLN2	Q9Y4G6	TLN2	-0.142163	0.243918	0.578782
CD72.7009.8	CD72	P21854	CD72	-0.142419	0.243062	0.5776
SF3B4.13449.25	SF3B4	Q15427	SF3B4	-0.142455	0.24294	0.5776
C5orf63.13378.80	YD286	A6NC05	C5orf63	-0.142565	0.242574	0.577289
NMB.9321.400	NMB	P08949	NMB	-0.142565	0.242574	0.577289
PRSS57.8351.17	PRS57	Q6UWY2	PRSS57	-0.142565	0.242574	0.577289
F2.5316.54	Prothrombin	P00734	F2	-0.142638	0.24233	0.577289
NHEJ1.11351.233	NHEJ1	Q9H9Q4	NHEJ1	-0.142784	0.241842	0.577289
PEAR1.8892.14	PEAR1	Q5VY43	PEAR1	-0.14293	0.241356	0.576943
SULT2A1.9829.91	SULT 2A1	Q06520	SULT2A1	-0.143003	0.241113	0.576932
NPM1.8870.38	NPM1	P06748	NPM1	-0.14304	0.240991	0.576926
DMKN.8535.102	Dermokine	Q6E0U4	DMKN	-0.143515	0.239417	0.574007
LAT2.5613.75	NTAL	Q9GZY6	LAT2	-0.14379	0.238507	0.573245
JTB.9038.12	JTB	O76095	JTB	-0.143917	0.238089	0.57281
SNPH.17343.6	SNPH	O15079	SNPH	-0.144282	0.236887	0.571053
HRC.6584.1	SRCH	P23327	HRC	-0.144392	0.236528	0.57047
TGFB3.3520.58	TGF-b3	P10600	TGFB3	-0.144392	0.236528	0.57047
ACAA1.17782.23	THIK	P09110	ACAA1	-0.144538	0.236049	0.569882
SPINK2.13405.61	ISK2	P20155	SPINK2	-0.144538	0.236049	0.569882
SGTB.18837.9	SGTB	Q96EQ0	SGTB	-0.144574	0.235929	0.569882
SORBS3.12976.49	Vinexin b	O60504	SORBS3	-0.144684	0.23557	0.569882
TLR4.11101.18	TLR4	O00206	TLR4	-0.144757	0.235331	0.569882
TTC17.8800.14	TTC17	Q96AE7	TTC17	-0.144757	0.235331	0.569882
CDK8.CCNC.3359.11	CDK8/cyclin C	P49336 P24863	CDK8 CCNC	-0.144867	0.234973	0.569882
MSMP.8080.24	PSMP	Q1L6U9	MSMP	-0.144867	0.234973	0.569882
ERN1.11229.16	ERN1	O75460	ERN1	-0.14494	0.234734	0.569882
GIP.5755.29	GIP	P09681	GIP	-0.145049	0.234377	0.569882
EMC4.13516.46	TMM85	Q5J8M3	EMC4	-0.145086	0.234258	0.569882
IL2.3070.1	IL-2	P60568	IL2	-0.145122	0.234139	0.569882
PDE5A.16805.5	PDE5A	O76074	PDE5A	-0.145232	0.233782	0.569882
GNAI3.12650.43	GNAI3	P08754	GNAI3	-0.145707	0.23224	0.568049
B4GALT5.10425.3	B4GT5	O43286	B4GALT5	-0.14662	0.229294	0.562548
CXCL8.3447.64	IL-8	P10145	CXCL8	-0.146657	0.229176	0.562545
TIGIT.16299.13	TIGIT	Q495A1	TIGIT	-0.146876	0.228474	0.562535
MIOX.13498.1	MIOX	Q9UGB7	MIOX	-0.146986	0.228123	0.562238
HAO1.17768.50	HAOX1	Q9UJM8	HAO1	-0.147497	0.22649	0.559354
RAB7B.12409.90	RAB7B	Q96AH8	RAB7B	-0.147497	0.22649	0.559354
TMEM2.8992.1	TMEM2	Q9UHN6	TMEM2	-0.148118	0.224519	0.557327
FABP1.11516.7	FABPL	P07148	FABP1	-0.148155	0.224403	0.557326
ZNF382.14616.16	ZN382	Q96SR6	ZNF382	-0.148191	0.224288	0.557325
TENM2.11164.7	TEN2	Q9NT68	TENM2	-0.148265	0.224057	0.557037
UMOD.9451.20	Uromodulin	P07911	UMOD	-0.148265	0.224057	0.557037
DCK.9836.20	DCK	P27707	DCK	-0.148338	0.223826	0.557035
DGCR6.9444.70	DGCR6	Q14129	DGCR6	-0.148338	0.223826	0.557035
VTI1B.8963.8	Vti1-rp1	Q9UEU0	VTI1B	-0.148374	0.223711	0.557035
GUCA1A.10008.43	GUC1A	P43080	GUCA1A	-0.14863	0.222905	0.555598
IL10.2773.50	IL-10	P22301	IL10	-0.148813	0.22233	0.555309
ADAM32.7827.20	ADA32	Q8TC27	ADAM32	-0.148886	0.2221	0.555308
NRSN1.11654.77	NRSN1	Q8IZ57	NRSN1	-0.148886	0.2221	0.555308
HIF1A.13089.6	HIF-1a	Q16665	HIF1A	-0.149032	0.221642	0.555308
TMEM57.12367.52	MACOI	Q8N5G2	TMEM57	-0.149105	0.221413	0.555308
CNRIP1.18218.48	CB032	Q96F85	CNRIP1	-0.149141	0.221298	0.555308
PAICS.9841.197	Multifunctional protein ADE2	P22234	PAICS	-0.149507	0.220156	0.554165
IFNGR2.8818.13	INGR2	P38484	IFNGR2	-0.149689	0.219586	0.554165
ADI1.12457.10	MTND	Q9BV57	ADI1	-0.149799	0.219245	0.553888
THSD1.5621.64	THSD1	Q9NS62	THSD1	-0.149799	0.219245	0.553888
SLC22A16.9969.8	S22AG	Q86VW1	SLC22A16	-0.150128	0.218224	0.552172
RAB27B.13596.3	RB27B	O00194	RAB27B	-0.150164	0.21811	0.552172
CLEC4M.3030.3	DC-SIGNR	Q9H2X3	CLEC4M	-0.150311	0.217657	0.551604
RPLP2.10949.59	RLA2	P05387	RPLP2	-0.150493	0.217092	0.551326
SUMF2.6069.71	SUMF2	Q8NBJ7	SUMF2	-0.150566	0.216867	0.551041
ERAP2.8960.3	LRAP	Q6P179	ERAP2	-0.150639	0.216641	0.550757
CCL11.5301.7	Eotaxin	P51671	CCL11	-0.150676	0.216528	0.550757
AZU1.14713.46	Azurocidin	P20160	AZU1	-0.150712	0.216416	0.550757
LIMA1.11543.84	LIMA1	Q9UHB6	LIMA1	-0.150786	0.21619	0.550757
HSPA1A.10749.18	HSP 70	P0DMV8	HSPA1A	-0.150822	0.216078	0.550757
NDRG4.7934.11	NDRG4	Q9ULP0	NDRG4	-0.151005	0.215516	0.549914
BMP3.16748.1	BMP-3	P12645	BMP3	-0.151297	0.214618	0.548494
PLSCR3.11407.57	PLS3	Q9NRY6	PLSCR3	-0.151407	0.214282	0.548494
HNRNPR.13512.28	HNRPR	O43390	HNRNPR	-0.151443	0.214171	0.548494
SULT1C2.17811.78	ST1C2	O00338	SULT1C2	-0.151589	0.213724	0.547942
NR1D2.12885.42	NR1D2	Q14995	NR1D2	-0.151699	0.213389	0.547664
CKMT2.18197.97	KCRS	P17540	CKMT2	-0.152137	0.212053	0.545392
CCDC167.7797.11	CC167	Q9P0B6	CCDC167	-0.152174	0.211942	0.545392
EFNA5.2615.60	Ephrin-A5	P52803	EFNA5	-0.152393	0.211277	0.544842
REN.3396.54	Renin	P00797	REN	-0.152466	0.211055	0.544842
RS1.6497.10	XLRS1	O15537	RS1	-0.152466	0.211055	0.544842
TXNDC11.9573.108	TXD11	Q6PKC3	TXNDC11	-0.152466	0.211055	0.544842
PIR.13634.209	PIR	O00625	PIR	-0.152649	0.210502	0.544842
FIGF.13098.93	VEGF-D	O43915	FIGF	-0.152868	0.20984	0.543452
AAGAB.11926.23	P34	Q6PD74	AAGAB	-0.153124	0.209069	0.542036
CDH6.16312.45	Cadherin-6	P55285	CDH6	-0.153124	0.209069	0.542036
NSFL1C.4250.23	NSF1C	Q9UNZ2	NSFL1C	-0.153197	0.20885	0.542036
FAM174A.6597.24	TM157	Q8TBP5	FAM174A	-0.153855	0.206879	0.538374
CTF1.2889.37	Cardiotrophin-1	Q16619	CTF1	-0.153928	0.20666	0.538095
MRAP2.10889.2	MRAP2	Q96G30	MRAP2	-0.15433	0.205463	0.535554
TLR1.11149.3	TLR1	Q15399	TLR1	-0.154439	0.205138	0.534993
OIT3.6296.36	OIT3	Q8WWZ8	OIT3	-0.154585	0.204704	0.534438
PTPRJ.8250.2	PTPRJ	Q12913	PTPRJ	-0.154731	0.204271	0.533595
UBE2G2.9199.6	UB2G2	P60604	UBE2G2	-0.154731	0.204271	0.533595
SEMA4B.9805.51	SEM4B	Q9NPR2	SEMA4B	-0.155043	0.203349	0.53176
WDR5.17760.128	WDR5	P61964	WDR5	-0.155133	0.203084	0.531354
RASA1.5481.16	RASA1	P20936	RASA1	-0.155316	0.202546	0.530801
TOR1AIP1.10606.34	TOIP1	Q5JTV8	TOR1AIP1	-0.155316	0.202546	0.530801
MAX.12411.60	MAX	P61244	MAX	-0.155353	0.202438	0.530801
SDCBP.17806.6	Syntenin 1	O00560	SDCBP	-0.155462	0.202116	0.530801
L1CAM.4246.40	NCAM-L1	P32004	L1CAM	-0.155608	0.201687	0.530566
LRP10.16610.13	LRP10	Q7Z4F1	LRP10	-0.155718	0.201366	0.530296
FAM3D.13102.1	FAM3D	Q96BQ1	FAM3D	-0.156266	0.199765	0.527795
VBP1.19193.18	PFD3	P61758	VBP1	-0.156339	0.199552	0.527527
FTMT.8048.9	FTMT	Q8N4E7	FTMT	-0.156412	0.199339	0.527252
NGRN.7153.66	NGRN	Q9NPE2	NGRN	-0.156485	0.199127	0.527252
SPAG11B.5762.35	Sperm-associated antigen 11	Q08648	SPAG11B	-0.156668	0.198596	0.526437
NDUFB11.7747.47	NDUBB	Q9NX14	NDUFB11	-0.156814	0.198172	0.52589
MAGEB10.11456.2	MAGBA	Q96LZ2	MAGEB10	-0.156924	0.197855	0.525336
RRM2B.8925.25	RIR2B	Q7LG56	RRM2B	-0.156997	0.197644	0.525062
EFNA2.14124.6	Ephrin-A2	O43921	EFNA2	-0.157179	0.197116	0.524524
SERPINC1.3344.60	Antithrombin III	P01008	SERPINC1	-0.157252	0.196905	0.524251
BCAT2.19365.11	BCAT2	O15382	BCAT2	-0.157472	0.196274	0.523713
CA2.4970.55	carbonic anhydrase II	P00918	CA2	-0.157837	0.195225	0.521784
PI15.5745.64	PI15	O43692	PI15	-0.158202	0.19418	0.519564
BPNT1.17814.8	BPNT1	O95861	BPNT1	-0.158458	0.19345	0.518186
ESM1.3805.16	Endocan	Q9NQ30	ESM1	-0.158677	0.192827	0.517374
TK2.19114.8	KITM	O00142	TK2	-0.159079	0.191688	0.514603
ANGPT2.2602.2	Angiopoietin-2	O15123	ANGPT2	-0.159335	0.190965	0.512948
LRRTM2.6904.14	LRRT2	O43300	LRRTM2	-0.159372	0.190862	0.512948
CA4.14069.61	Carbonic Anhydrase IV	P22748	CA4	-0.159481	0.190553	0.512694
HCK.3374.49	HCK	P08631	HCK	-0.159518	0.19045	0.512694
PDK1.5227.60	PDK1	Q15118	PDK1	-0.1597	0.189937	0.511888
SPHK2.4468.21	SPHK2	Q9NRA0	SPHK2	-0.159773	0.189731	0.511888
IL22RA2.5087.5	IL-22BP	Q969J5	IL22RA2	-0.15981	0.189629	0.511888
F5.4906.35	Coagulation Factor V	P12259	F5	-0.159847	0.189526	0.511888
GFER.15398.2	HERV1	P55789	GFER	-0.159956	0.189219	0.511653
FAF2.9738.7	FAF2	Q96CS3	FAF2	-0.160139	0.188707	0.51085
GPR64.10767.52	GPR64	Q8IZP9	GPR64	-0.160139	0.188707	0.51085
ISLR2.13124.20	ISLR2	Q6UXK2	ISLR2	-0.160322	0.188197	0.51085
ANTXR1.10464.6	ANTR1	Q9H6X2	ANTXR1	-0.160431	0.187891	0.510352
PGR.15693.9	PgR	P06401	PGR	-0.160468	0.187789	0.510352
IFI16.12893.159	IP16	Q16666	IFI16	-0.160796	0.186874	0.50816
INHBA.INHBB.8467.9	Activin AB	P08476 P09529	INHBA INHBB	-0.160943	0.186469	0.507627
SIGLEC8.7864.3	SIGL8	Q9NYZ4	SIGLEC8	-0.161052	0.186165	0.507085
CRH.19637.9	CRH	P06850	CRH	-0.161308	0.185458	0.506298
GALNT13.10908.2	GLT13	Q8IUC8	GALNT13	-0.161418	0.185155	0.506042
INHBB.13676.46	Inhibin bB chain	P09529	INHBB	-0.161527	0.184853	0.505501
LRIT3.11534.6	LRIT3	Q3SXY7	LRIT3	-0.161637	0.184551	0.504961
SERPING1.4479.14	C1-Esterase Inhibitor	P05155	SERPING1	-0.161673	0.184451	0.504961
GALNT2.5764.4	GALT2	Q10471	GALNT2	-0.161856	0.183949	0.503882
IFNA16.6421.52	IFN16	P05015	IFNA16	-0.162185	0.183047	0.50255
LRRC3.6917.49	LRRC3	Q9BY71	LRRC3	-0.162185	0.183047	0.50255
PIK3CG.3391.10	PK3CG	P48736	PIK3CG	-0.162294	0.182748	0.502296
REPIN1.13554.78	REPI1	Q9BWE0	REPIN1	-0.162441	0.182348	0.501769
MAN1A2.9077.10	MA1A2	O60476	MAN1A2	-0.162879	0.181155	0.499621
DSCAM.9175.48	DSCAM	O60469	DSCAM	-0.163098	0.18056	0.498549
CILP.5717.2	CILP	O75339	CILP	-0.163135	0.180462	0.498549
DNAJC10.8297.8	DJC10	Q8IXB1	DNAJC10	-0.163756	0.178785	0.494775
GALNT16.8923.94	GLTL1	Q8N428	GALNT16	-0.163756	0.178785	0.494775
PYCR2.18328.36	P5CR2	Q96C36	PYCR2	-0.163829	0.178589	0.494775
NRCAM.5109.24	Nr-CAM	Q92823	NRCAM	-0.163866	0.178491	0.494775
IL16.2774.10	IL-16	Q14005	IL16	-0.163939	0.178294	0.494775
DSC1.10882.12	Desmocollin-1	Q08554	DSC1	-0.164048	0.178	0.494775
IGFALS.6605.17	IGFALS	P35858	IGFALS	-0.164194	0.177609	0.494775
CSRP3.9171.11	CSRP3	P50461	CSRP3	-0.164231	0.177511	0.494775
IGF1.2952.75	IGF-I	P05019	IGF1	-0.164304	0.177316	0.494666
NCAM2.6507.16	NCAM2	O15394	NCAM2	-0.164304	0.177316	0.494666
NAALAD2.7986.98	NALD2	Q9Y3Q0	NAALAD2	-0.16456	0.176633	0.493614
C10orf54.14123.34	GI24	Q9H7M9	C10orf54	-0.164889	0.175758	0.491736
ADAM10.8405.108	ADAM 10	O14672	ADAM10	-0.165071	0.175273	0.490663
MRRF.12355.223	RRFM	Q96E11	MRRF	-0.165108	0.175176	0.490663
AK5.13613.23	Adenylate kinase isoenzyme 5	Q9Y6K8	AK5	-0.16529	0.174693	0.489604
GAPDHS.8004.15	G3PT	O14556	GAPDHS	-0.165327	0.174596	0.489604
FAM151A.7856.51	F151A	Q8WW52	FAM151A	-0.1654	0.174403	0.489604
SECTM1.13093.6	SECTM1	Q8WVN6	SECTM1	-0.165985	0.172864	0.486732
IDI2.17832.12	IDI2	Q9BXS1	IDI2	-0.166496	0.171525	0.484358
IGFBP1.2771.35	IGFBP-1	P08833	IGFBP1	-0.166533	0.17143	0.484358
MAP2K6.17175.5	MP2K6	P52564	MAP2K6	-0.166825	0.170669	0.483079
ARID1A.9898.161	ARI1A	O14497	ARID1A	-0.167008	0.170194	0.482299
FARS2.13941.82	SYFM	O95363	FARS2	-0.167227	0.169626	0.481817
CDCP1.8589.13	CDCP1	Q9H5V8	CDCP1	-0.167446	0.169059	0.480489
PNOC.15434.5	PNOC	Q13519	PNOC	-0.167446	0.169059	0.480489
KLHL12.12695.62	KLH12	Q53G59	KLHL12	-0.167483	0.168965	0.480489
CPE.5343.74	CBPE	P16870	CPE	-0.167519	0.168871	0.480489
ACAN.3280.49	Aggrecan	P16112	ACAN	-0.167556	0.168776	0.480489
CD244.5063.12	CD244	Q9BZW8	CD244	-0.167958	0.167742	0.479844
ZWINT.18286.3	ZWINT	O95229	ZWINT	-0.167958	0.167742	0.479844
STK16.3471.49	STK16	O75716	STK16	-0.168067	0.167461	0.479844
AGR3.17342.13	AGR3	Q8TD06	AGR3	-0.168286	0.1669	0.479416
CCL22.3508.78	MDC	O00626	CCL22	-0.16836	0.166713	0.479163
DNAJB12.8006.12	DJB12	Q9NXW2	DNAJB12	-0.168433	0.166526	0.479163
PSMA5.18925.24	Proteasome subunit alpha type 5	P28066	PSMA5	-0.168542	0.166246	0.47896
KISS1.6606.61	KISS1	Q15726	KISS1	-0.168579	0.166153	0.47896
GZMA.3440.7	granzyme A	P12544	GZMA	-0.168981	0.165131	0.477166
MAFG.19281.86	MAFG	O15525	MAFG	-0.169054	0.164946	0.476915
EHBP1.12813.18	EHBP1	Q8NDI1	EHBP1	-0.16909	0.164853	0.476915
CXCL12.9278.9	SDF-1	P48061	CXCL12	-0.169127	0.16476	0.476915
CDC25B.12427.8	MPIP2	P30305	CDC25B	-0.169346	0.164206	0.475912
SEMG1.7115.5	Semenogelin	P04279	SEMG1	-0.169456	0.163929	0.475679
DOT1L.12692.56	DOT1L	Q8TEK3	DOT1L	-0.169492	0.163837	0.475679
OTOR.15432.1	Otoraplin	Q9NRC9	OTOR	-0.169821	0.163009	0.474144
MILR1.11173.29	MILR1	Q7Z6M3	MILR1	-0.17004	0.162458	0.473646
BST2.8832.55	BST-2	Q10589	BST2	-0.170625	0.160997	0.470821
ADAM10.8654.13	ADAM 10	O14672	ADAM10	-0.170661	0.160906	0.470821
EDAR.2977.7	EDAR	Q9UNE0	EDAR	-0.170844	0.160452	0.470628
FGFR3.13669.6	FGFR-3	P22607	FGFR3	-0.170844	0.160452	0.470628
CNDP2.3192.3	Glutamate carboxypeptidase	Q96KP4	CNDP2	-0.171027	0.159998	0.469905
HSPC159.18236.3	LEGL	Q3ZCW2	HSPC159	-0.171429	0.159004	0.468386
SLCO5A1.11669.39	SO5A1	Q9H2Y9	SLCO5A1	-0.171465	0.158914	0.468386
GRID2.12758.47	GRID2	O43424	GRID2	-0.171648	0.158464	0.467932
STX18.9037.1	STX18	Q9P2W9	STX18	-0.171721	0.158284	0.467706
FAM163B.10880.38	F163B	P0C2L3	FAM163B	-0.171794	0.158104	0.46746
BARD1.13977.28	BARD1	Q99728	BARD1	-0.171904	0.157835	0.467215
ARHGEF2.12848.9	ARHG2	Q92974	ARHGEF2	-0.17194	0.157746	0.467215
DYNLT1.14331.262	DYLT1	P63172	DYNLT1	-0.172123	0.157298	0.466214
NAMPT.5011.11	PBEF	P43490	NAMPT	-0.172305	0.156851	0.465174
ADSSL1.13998.26	PURA1	Q8N142	ADSSL1	-0.172525	0.156316	0.464665
CSF2RB.11137.43	IL3RB	P32927	CSF2RB	-0.172525	0.156316	0.464665
ZFP91.13651.54	ZFP91	Q96JP5	ZFP91	-0.172525	0.156316	0.464665
PTPRD.9296.15	PTPRD	P23468	PTPRD	-0.172853	0.155516	0.464058
DUSP16.14631.22	DUS16	Q9BY84	DUSP16	-0.172963	0.15525	0.46355
KIAA1161.8068.43	K1161	Q6NSJ0	KIAA1161	-0.173511	0.153926	0.460731
LRP1.8601.167	sLRP1	Q07954	LRP1	-0.173986	0.152785	0.458732
TIMP1.2211.9	TIMP-1	P01033	TIMP1	-0.174096	0.152522	0.458491
KLK5.3201.49	kallikrein 5	Q9Y337	KLK5	-0.174132	0.152435	0.458491
ADM.14115.34	Adrenomedullin	P35318	ADM	-0.174205	0.15226	0.458294
GPX1.15591.28	Glutathione peroxidase	P07203	GPX1	-0.174571	0.151389	0.456238
SMS.18179.56	SPSY	P52788	SMS	-0.174717	0.151041	0.455475
ADGRE2.4546.27	EMR2	Q9UHX3	ADGRE2	-0.174753	0.150954	0.455475
ANPEP.15457.14	Aminopeptidase N	P15144	ANPEP	-0.17479	0.150868	0.455475
STX4.10668.5	STX4	Q12846	STX4	-0.17479	0.150868	0.455475
DDX25.13984.23	DDX25	Q9UHL0	DDX25	-0.1749	0.150608	0.455475
ZNRF3.10390.21	ZNRF3	Q9ULT6	ZNRF3	-0.175046	0.150261	0.454823
LRRTM4.8646.61	LRRT4	Q86VH4	LRRTM4	-0.175301	0.149657	0.454652
NTM.10907.116	NTRI	Q9P121	NTM	-0.175594	0.148969	0.45346
MCTS1.12488.9	MCTS1	Q9ULC4	MCTS1	-0.175886	0.148283	0.452201
MYB.11618.83	MYB	P10242	MYB	-0.176105	0.14777	0.451465
CEACAM20.10453.7	CEA20	Q6UY09	CEACAM20	-0.176178	0.147599	0.451465
LTBP4.13133.73	LTBP4	Q8N2S1	LTBP4	-0.176324	0.147258	0.451465
IL20.4138.25	IL-20	Q9NYY1	IL20	-0.176434	0.147003	0.451162
RRAS.17742.2	RRAS	P10301	RRAS	-0.176507	0.146832	0.450926
YY1.17337.1	TYY1	P25490	YY1	-0.176507	0.146832	0.450926
DPP4.15460.9	CD26	P27487	DPP4	-0.176617	0.146578	0.450715
FYN.3813.3	FYN	P06241	FYN	-0.176617	0.146578	0.450715
SRSF7.12987.12	SRSF7	Q16629	SRSF7	-0.176617	0.146578	0.450715
TP53.6123.69	p53	P04637	TP53	-0.176617	0.146578	0.450715
ANP32A.13073.14	AN32A	P39687	ANP32A	-0.17669	0.146408	0.450715
CASQ1.11263.57	CASQ1	P31415	CASQ1	-0.17669	0.146408	0.450715
SEC22A.13713.164	SC22A	Q96IW7	SEC22A	-0.176763	0.146238	0.450715
RNASET2.16913.8	RNT2	O00584	RNASET2	-0.176946	0.145815	0.450715
PSMA3.18926.7	PSA3	P25788	PSMA3	-0.176982	0.145731	0.450715
PCSK9.5231.79	PCSK9	Q8NBP7	PCSK9	-0.177603	0.144299	0.447689
RND1.13574.50	RND1	Q92730	RND1	-0.17764	0.144216	0.447689
CSRP2.12968.2	CSRP2	Q16527	CSRP2	-0.177676	0.144132	0.447689
IL1RN.5353.89	IL-1Ra	P18510	IL1RN	-0.177859	0.143713	0.446988
NPTXR.15511.37	NPTXR	O95502	NPTXR	-0.178005	0.143379	0.446262
RHPN2.11439.88	RHPN2	Q8IUC4	RHPN2	-0.178151	0.143045	0.44551
PSG1.15631.18	PSG1	P11464	PSG1	-0.178444	0.14238	0.443981
SLC6A9.11653.69	SC6A9	P48067	SLC6A9	-0.17848	0.142297	0.443981
SUN5.11260.47	SPA4L	Q8TC36	SUN5	-0.17848	0.142297	0.443981
SORCS3.15637.38	SORC3	Q9UPU3	SORCS3	-0.178699	0.141799	0.44334
DERL1.13393.46	DERL1	Q9BUN8	DERL1	-0.179138	0.140808	0.441667
TMEM9.9249.17	TMEM9	Q9P0T7	TMEM9	-0.179357	0.140315	0.440405
PTGES2.18458.4	PGES2	Q9H7Z7	PTGES2	-0.179393	0.140233	0.440405
IDUA.3169.70	IDUA	P35475	IDUA	-0.17943	0.140151	0.440405
DCXR.17758.79	DCXR	Q7Z4W1	DCXR	-0.180197	0.138435	0.435917
APOM.10445.20	ApoM	O95445	APOM	-0.18027	0.138272	0.435689
SFRP2.7751.121	SARP-1	Q96HF1	SFRP2	-0.180563	0.137624	0.43421
PLEKHA7.12731.12	PKHA7	Q6IQ23	PLEKHA7	-0.18122	0.136172	0.431034
SCG3.7957.2	SCG3	Q8WXD2	SCG3	-0.181257	0.136092	0.431034
WFDC10A.13429.3	WF10A	Q9H1F0	WFDC10A	-0.181293	0.136012	0.431034
PCDHB2.10748.216	PCDB2	Q9Y5E7	PCDHB2	-0.181549	0.135451	0.430637
DEFB113.13374.4	DB113	Q30KQ7	DEFB113	-0.182097	0.134255	0.428325
SLC3A2.10430.31	4F2	P08195	SLC3A2	-0.182353	0.1337	0.427681
GLYAT.19506.6	GLYAT	Q6IB77	GLYAT	-0.182499	0.133383	0.427486
MMP14.5002.76	MMP-14	P50281	MMP14	-0.182536	0.133304	0.427486
PENK.9076.25	PENK	P01210	PENK	-0.182755	0.132831	0.427128
NoneX.6036.78	Deprecated	#N/A	#N/A	-0.183778	0.130638	0.421505
CNTN1.2974.61	contactin-1	Q12860	CNTN1	-0.183887	0.130404	0.421032
NTF3.4145.58	Neurotrophin-3	P20783	NTF3	-0.18407	0.130016	0.42034
HAT1.19327.31	Hat1	O14929	HAT1	-0.184289	0.129552	0.419678
MAGEA3.12576.21	MAGE-3	P43357	MAGEA3	-0.184455	0.1292	0.419101
NETO2.10562.42	NETO2	Q8NC67	NETO2	-0.184655	0.12878	0.418017
PCDH9.10558.26	PCDH9	Q9HC56	PCDH9	-0.184691	0.128703	0.418017
DPY30.13943.38	DPY30	Q9C005	DPY30	-0.185057	0.127935	0.416671
IARS.12815.9	SYIC	P41252	IARS	-0.185093	0.127859	0.416671
GLRX5.16597.11	GLRX5	Q86SX6	GLRX5	-0.185166	0.127706	0.416484
RPS6KB1.8962.48	KS6B1	P23443	RPS6KB1	-0.185422	0.127171	0.415829
AKR1B1.16606.85	Aldose reductase	P15121	AKR1B1	-0.185678	0.126638	0.414678
DKK3.3607.71	DKK3	Q9UBP4	DKK3	-0.186993	0.123924	0.408553
FLT3LG.14093.10	Flt3 ligand	P49771	FLT3LG	-0.187066	0.123775	0.408338
HMOX1.17398.55	HO-1	P09601	HMOX1	-0.187066	0.123775	0.408338
CA5A.8791.151	Carbonic Anhydrase VA	P35218	CA5A	-0.187103	0.1237	0.408338
RPSA.19623.26	40S ribosomal protein SA	P08865	RPSA	-0.187285	0.123327	0.408338
PARK7.19545.145	Oxidized PARK7	Q99497	PARK7	-0.187305	0.123286	0.408338
COLEC11.4430.44	Collectin Kidney 1	Q9BWP8	COLEC11	-0.187797	0.122287	0.406478
PKD2.13745.10	PKD2	Q13563	PKD2	-0.187906	0.122066	0.406019
GATM.18188.12	GATM	P50440	GATM	-0.188455	0.120961	0.403976
NADK.13624.17	NADK	O95544	NADK	-0.188528	0.120814	0.403797
PILRA.10816.150	PILRA isoform FDF03-M14	Q9UKJ1	PILRA	-0.188564	0.120741	0.403797
PRLH.6543.182	PRRP	P81277	PRLH	-0.188564	0.120741	0.403797
SPAG11A.5726.49	SG11A	Q6PDA7	SPAG11A	-0.188893	0.120082	0.402742
FBXL5.12846.3	FBXL5	Q9UKA1	FBXL5	-0.188966	0.119937	0.402742
PLA2G2A.2692.74	NPS-PLA2	P14555	PLA2G2A	-0.189003	0.119864	0.402742
SEMA3C.6448.36	Sema E	Q99985	SEMA3C	-0.189003	0.119864	0.402742
TMEM119.11110.4	TM119	Q4V9L6	TMEM119	-0.189039	0.119791	0.402742
CADM2.16907.3	Nectin-like protein 3	Q8N3J6	CADM2	-0.189076	0.119718	0.402742
EFHA2.6912.6	EFHA2	Q86XE3	EFHA2	-0.189258	0.119354	0.402742
DPEP2.8327.26	DPEP2	Q9H4A9	DPEP2	-0.189404	0.119064	0.402672
MDM2.13228.75	MDM2	Q00987	MDM2	-0.189916	0.118052	0.400332
MICB.5102.55	MICB	Q29980	MICB	-0.190354	0.11719	0.398561
CD5.5596.75	CD5	P06127	CD5	-0.190501	0.116904	0.398147
ODC1.13689.2	Ornithine decarboxylase	P11926	ODC1	-0.190537	0.116832	0.398147
ETFA.17435.43	ETFA	P13804	ETFA	-0.190683	0.116547	0.39805
LY9.3324.51	LY9	Q9HBG7	LY9	-0.190829	0.116261	0.397918
WISP1.13692.154	WISP-1	O95388	WISP1	-0.191049	0.115835	0.396739
TANK.14013.11	TANK	Q92844	TANK	-0.191231	0.11548	0.395804
ASF1A.18172.71	ASF1A	Q9Y294	ASF1A	-0.191268	0.115409	0.395804
KRTDAP.5739.75	KTDAP	P60985	KRTDAP	-0.191268	0.115409	0.395804
SCT.3728.52	Secretin	P09683	SCT	-0.191525	0.114911	0.394692
CCM2.12347.29	CCM2	Q9BSQ5	CCM2	-0.191597	0.114774	0.394499
ATP5J.7788.1	CF6	P18859	ATP5J	-0.191779	0.114422	0.39409
EWSR1.12988.49	EWS	Q01844	EWSR1	-0.192072	0.11386	0.392752
HGFAC.3617.80	HGFA	Q04756	HGFAC	-0.192181	0.11365	0.392307
GKN1.15374.15	CA11 protein	Q9NS71	GKN1	-0.192218	0.11358	0.392307
HGS.13644.30	HGS	O14964	HGS	-0.1924	0.113231	0.391417
OSCAR.7116.31	OSCAR	Q8IYS5	OSCAR	-0.1924	0.113231	0.391417
ETS2.12350.86	ETS2	P15036	ETS2	-0.192437	0.113161	0.391417
SEPHS1.14083.25	SPS1	P49903	SEPHS1	-0.192437	0.113161	0.391417
CRLF1.CLCF1.2607.54	CLF-1/CLC Complex	O75462 Q9UBD9	CRLF1 CLCF1	-0.192474	0.113091	0.391417
MTMR1.11167.6	MTMR1	Q13613	MTMR1	-0.192474	0.113091	0.391417
ANP32B.4194.26	AN32B	Q92688	ANP32B	-0.192656	0.112743	0.391417
BCAM.2816.50	BCAM	P50895	BCAM	-0.192766	0.112535	0.391245
SLC4A8.12798.46	S4A8	Q2Y0W8	SLC4A8	-0.192766	0.112535	0.391245
PCOLCE2.6081.52	PCOC2	Q9UKZ9	PCOLCE2	-0.192985	0.112119	0.390922
PPP2R3A.13665.35	PP2A, subunit B	Q06190	PPP2R3A	-0.193005	0.112081	0.390922
RCN3.16858.384	RCN3	Q96D15	RCN3	-0.193022	0.112049	0.390922
DLL1.5349.69	DLL1	O00548	DLL1	-0.193168	0.111773	0.390841
PSMB3.18339.207	PSB3	P49720	PSMB3	-0.193241	0.111635	0.390641
FSHB.8036.75	FSHB	P01225	FSHB	-0.193243	0.111631	0.390641
CTNNB1.8424.269	b-Catenin	P35222	CTNNB1	-0.19335	0.111428	0.390641
FCN3.5462.62	Ficolin-3	O75636	FCN3	-0.193825	0.110535	0.388194
ATP5B.4965.27	ATP synthase beta chain	P06576	ATP5B	-0.193862	0.110466	0.388194
TMPO.8265.225	LAP2B	P42167	TMPO	-0.193935	0.110329	0.388036
IGFBP7.3320.49	IGFBP-7	Q16270	IGFBP7	-0.193972	0.110261	0.388036
ELMO1.12764.3	ELMO1	Q92556	ELMO1	-0.194154	0.10992	0.387439
EXTL2.6528.95	EXTL2	Q9UBQ6	EXTL2	-0.194337	0.109579	0.387083
GLIPR1.9265.10	GLIP1	P48060	GLIPR1	-0.19441	0.109443	0.386885
GPI.4272.46	PHI	P06744	GPI	-0.194775	0.108765	0.385051
AIF1.2849.49	AIF1	P55008	AIF1	-0.194812	0.108697	0.385051
PDCD1.15623.1	PD-1	Q15116	PDCD1	-0.194885	0.108562	0.385051
C1QA.C1QB.C1QC.2753.2	C1q	P02745 P02746 P02747	C1QA C1QB C1QC	-0.194921	0.108495	0.385051
IRF1.17462.19	IRF1	P10914	IRF1	-0.19536	0.107687	0.383477
LRP1.10699.52	LRP1	Q07954	LRP1	-0.195616	0.107218	0.382087
GRHPR.18295.102	GRHPR	Q9UBQ7	GRHPR	-0.195652	0.107151	0.382087
MAPKAPK5.8382.47	MAPK5	Q8IW41	MAPKAPK5	-0.195762	0.106951	0.381696
NFKBIA.19209.6	IKB-alpha	P25963	NFKBIA	-0.1962	0.106152	0.379405
OXT.8356.88	NEU1	P01178	OXT	-0.196748	0.10516	0.377531
TCN2.15560.52	Apo-TC II	P20062	TCN2	-0.196785	0.105094	0.377531
AS3MT.18417.3	AS3MT	Q9HBK9	AS3MT	-0.196967	0.104765	0.376672
LEFTY2.15503.15	Lefty-A	O00292	LEFTY2	-0.197041	0.104634	0.376479
STX8.10903.50	STX8	Q9UNK0	STX8	-0.197041	0.104634	0.376479
LAP3.13959.7	LAP	P28838	LAP3	-0.197187	0.104371	0.376094
SCIN.12684.5	ADSV	Q9Y6U3	SCIN	-0.197369	0.104044	0.375666
ANKRD27.12445.50	ANR27	Q96NW4	ANKRD27	-0.197442	0.103914	0.375666
TSPEAR.10546.2	TSEAR	Q8WU66	TSPEAR	-0.197516	0.103783	0.375651
FUT10.7156.2	FUT10	Q6P4F1	FUT10	-0.197808	0.103262	0.374326
RLN2.6621.10	REL2	P04090	RLN2	-0.197844	0.103197	0.374326
CD59.11514.196	CD59	P13987	CD59	-0.197991	0.102938	0.37418
STX2.7738.299	STX2	P32856	STX2	-0.198064	0.102808	0.37408
NIP7.12564.9	NIP7	Q9Y221	NIP7	-0.19821	0.102549	0.373981
CEACAM4.10910.6	CEAM4	O75871	CEACAM4	-0.198502	0.102034	0.372896
PRPF6.9581.4	PRP6	O94906	PRPF6	-0.198977	0.101199	0.371013
RNF128.8633.18	RN128	Q8TEB7	RNF128	-0.19905	0.101072	0.370825
NOTCH3.5108.72	Notch-3	Q9UM47	NOTCH3	-0.199123	0.100944	0.370638
PTPRH.11988.24	PTPRH	Q9HD43	PTPRH	-0.199342	0.100561	0.370638
APBB1.14206.28	APBB1	O00213	APBB1	-0.200219	0.099043	0.367841
CXCL1.2985.35	Gro-a	P09341	CXCL1	-0.200292	0.0989172	0.367656
HEPACAM.8810.26	HEPACAM	Q14CZ8	HEPACAM	-0.200365	0.0987916	0.367656
RBM24.11380.84	RBM24	Q9BX46	RBM24	-0.200548	0.0984782	0.366869
DIRAS3.12406.119	ARHI	O95661	DIRAS3	-0.200877	0.0979159	0.365336
ACBD6.19341.36	ACBD6	Q9BR61	ACBD6	-0.201352	0.0971082	0.362882
CPA2.9276.7	CBPA2	P48052	CPA2	-0.201498	0.0968607	0.362797
CACNA2D3.8885.6	CA2D3	Q8IZS8	CACNA2D3	-0.201535	0.0967989	0.362797
ST3GAL1.5657.28	SIA4A	Q11201	ST3GAL1	-0.201608	0.0966754	0.362797
SELPLG.11266.8	SELPL	Q14242	SELPLG	-0.201644	0.0966137	0.362797
ADH4.8325.37	ADH4	P08319	ADH4	-0.202484	0.0952031	0.359088
DNER.9769.48	DNER	Q8NFT8	DNER	-0.202484	0.0952031	0.359088
ITGA1.ITGB1.3503.4	Integrin a1b1	P56199, P05556	ITGA1 ITGB1	-0.202594	0.0950203	0.358957
MST1R.2640.3	MSP R	Q04912	MST1R	-0.202813	0.0946555	0.358088
ERVV1.12531.5	ERVV1	B6SEH8	ERVV-1	-0.20285	0.0945948	0.358088
TMOD3.12861.13	TMOD3	Q9NYL9	TMOD3	-0.20285	0.0945948	0.358088
OAF.6414.8	OAF	Q86UD1	OAF	-0.203434	0.0936279	0.356478
KIAA1324.10637.50	K1324	Q6UXG2	KIAA1324	-0.203471	0.0935677	0.356478
PILRA.8825.4	PILRA	Q9UKJ1	PILRA	-0.203654	0.0932673	0.355664
FLII.12677.164	FLII	Q13045	FLII	-0.204421	0.0920138	0.352829
CSF3R.2719.3	G-CSF-R	Q99062	CSF3R	-0.204457	0.0919545	0.352829
PAIP1.12430.78	PAIP1	Q9H074	PAIP1	-0.205152	0.0908324	0.351025
COL20A1.8804.39	COKA1	Q9P218	COL20A1	-0.205298	0.0905975	0.35045
KLHL13.12463.7	KLH13	Q9P2N7	KLHL13	-0.205298	0.0905975	0.35045
HSPA1A.10803.22	HSP 70	P0DMV8	HSPA1A	-0.205773	0.0898376	0.348624
TMOD2.12853.112	TMOD2	Q9NZR1	TMOD2	-0.206102	0.0893144	0.347429
KIR2DL2.7773.20	KI2L2	P43627	KIR2DL2	-0.206248	0.0890826	0.347032
FAM150B.6284.7	F150B	Q6UX46	FAM150B	-0.20643	0.0887936	0.346238
FUT9.6991.24	FUT9	Q9Y231	FUT9	-0.20643	0.0887936	0.346238
PCDHGC3.7859.21	PCDGK	Q9UN70	PCDHGC3	-0.206796	0.0882177	0.344547
PSG2.6405.74	PSG2	P11465	PSG2	-0.206796	0.0882177	0.344547
IQCF1.7991.54	IQCF1	Q8N6M8	IQCF1	-0.207052	0.0878164	0.343811
SLC35G2.13501.10	S35G2	Q8TBE7	SLC35G2	-0.207161	0.0876448	0.343417
CENPV.8817.29	CENPV	Q7Z7K6	CENPV	-0.207271	0.0874735	0.343302
GNPDA1.8909.77	GNPI1	P46926	GNPDA1	-0.207271	0.0874735	0.343302
C8G.14708.59	CO8G	P07360	C8G	-0.207417	0.0872455	0.342963
TMEM132D.13416.8	T132D	Q14C87	TMEM132D	-0.20833	0.0858312	0.338778
GSN.16607.78	Gelsolin	P06396	GSN	-0.20844	0.0856627	0.338611
CD79B.6351.55	CD79B	P40259	CD79B	-0.20855	0.0854945	0.338553
NRXN2.8876.51	NRX2B	P58401	NRXN2	-0.208623	0.0853825	0.338553
PSMA1.7880.9	PSA1	P25786	PSMA1	-0.208732	0.0852147	0.338274
TLL1.6383.90	TLL1	O43897	TLL1	-0.209609	0.0838817	0.335458
EEA1.14043.12	EEA1	Q15075	EEA1	-0.210303	0.0828382	0.332658
IL17RD.3376.49	IL-17 RD	Q8NFM7	IL17RD	-0.210449	0.0826198	0.332056
KDR.3651.50	VEGF sR2	P35968	KDR	-0.210559	0.0824563	0.331674
UQCRB.12957.62	UCR6	P14927	UQCRB	-0.210596	0.0824019	0.331674
WIF1.16070.7	WIF-1	Q9Y5W5	WIF1	-0.21129	0.0813729	0.328408
UMODL1.9114.84	UROL1	Q5DID0	UMODL1	-0.211655	0.0808355	0.32733
XXYLT1.6375.75	XXLT1	Q8NBI6	XXYLT1	-0.211874	0.0805144	0.326576
CRP.4337.49	CRP	P02741	CRP	-0.211984	0.0803542	0.326199
RIPK2.8970.9	RIPK2	O43353	RIPK2	-0.212057	0.0802476	0.326199
STX12.10418.36	STX12	Q86Y82	STX12	-0.21213	0.0801411	0.326199
PCDHGA2.7175.4	PCDG2	Q9Y5H1	PCDHGA2	-0.212167	0.0800878	0.326199
APCS.2474.54	SAP	P02743	APCS	-0.212203	0.0800346	0.326199
CTSD.5508.62	Cathepsin D	P07339	CTSD	-0.212349	0.0798221	0.326199
PPP1R1A.17706.4	PPR1A	Q13522	PPP1R1A	-0.212459	0.0796631	0.325852
ASPH.6998.106	HAAH	Q12797	ASPH	-0.212605	0.0794514	0.325477
SIRPB1.6247.9	SIRB1	O00241	SIRPB1	-0.212678	0.0793457	0.325477
H6PD.7161.25	G6PE	O95479	H6PD	-0.213445	0.0782427	0.323595
HSD17B14.13972.4	DHB14	Q9BPX1	HSD17B14	-0.213555	0.0780861	0.3235
PLAUR.2652.15	suPAR	Q03405	PLAUR	-0.213555	0.0780861	0.3235
INHBC.15686.49	INHBC	P55103	INHBC	-0.213592	0.078034	0.3235
STX6.10945.11	Syntaxin-6	O43752	STX6	-0.213701	0.0778778	0.323467
CASK.16754.40	CSKP	O14936	CASK	-0.213811	0.0777218	0.323467
IFIT2.9853.3	IFIT2	P09913	IFIT2	-0.213811	0.0777218	0.323467
TMEM52B.9778.45	TM52B	Q4KMG9	TMEM52B	-0.214578	0.0766368	0.320511
SUV420H2.12452.32	SV422	Q86Y97	SUV420H2	-0.21498	0.0760733	0.319258
ANXA10.13605.16	ANX10	Q9UJ72	ANXA10	-0.215126	0.0758693	0.318954
KCNN1.13539.131	KCNN1	Q92952	KCNN1	-0.215163	0.0758183	0.318954
GSTA1.17138.8	GST A1-1	P08263	GSTA1	-0.215345	0.075564	0.318954
HLA.G.19636.23	HLA-G	P17693	HLA-G	-0.215893	0.074805	0.316402
ACVR2A.19208.8	Activin RIIA	P27037	ACVR2A	-0.216039	0.0746036	0.31638
A4GALT.8759.29	a1,4-Galactosyltransferase	Q9NPC4	A4GALT	-0.216332	0.0742022	0.315229
WARS.9870.17	SYWC	P23381	WARS	-0.216441	0.0740521	0.315145
C3.2755.8	C3adesArg	P01024	C3	-0.21677	0.0736033	0.313786
NAGLU.15509.2	NAG	P54802	NAGLU	-0.217026	0.0732558	0.313067
MDM4.13229.20	MDM4	O15151	MDM4	-0.217428	0.0727122	0.311358
JAG1.5092.51	JAG1	P78504	JAG1	-0.217464	0.072663	0.311358
MAD1L1.13618.15	MD1L1	Q9Y6D9	MAD1L1	-0.217464	0.072663	0.311358
GLT8D1.8955.60	GL8D1	Q68CQ7	GLT8D1	-0.217574	0.0725154	0.311358
CDH11.7763.25	Cadherin-11	P55287	CDH11	-0.217757	0.0722699	0.311358
FCRL6.6617.12	FCRL6	Q6DN72	FCRL6	-0.217976	0.0719763	0.310402
GSTA4.14645.253	GSTA4	O15217	GSTA4	-0.218049	0.0718786	0.310402
AKR1B10.16081.38	Aldose reductase-like	O60218	AKR1B10	-0.218085	0.0718298	0.310402
PCDHA7.8758.2	PCDA7	Q9UN72	PCDHA7	-0.218268	0.0715862	0.310378
VDR.10023.32	VDR	P11473	VDR	-0.218341	0.071489	0.310378
FLT3.3437.80	Flt-3	P36888	FLT3	-0.218414	0.0713918	0.310369
ATF6B.11387.3	ATF6B	Q99941	ATF6B	-0.218451	0.0713433	0.310369
PALM.18306.1	PALM	O75781	PALM	-0.219072	0.0705222	0.309438
CFB.4129.72	Factor B	P00751	CFB	-0.219109	0.0704742	0.309438
B3GNT4.16585.16	B3GN4	Q9C0J1	B3GNT4	-0.219218	0.0703302	0.309438
EDA.2826.53	EDA	Q92838	EDA	-0.219218	0.0703302	0.309438
HNF4A.10041.3	HNF4A	P41235	HNF4A	-0.219218	0.0703302	0.309438
BTNL3.10848.137	BTNL3	Q6UXE8	BTNL3	-0.21951	0.0699473	0.309012
HPCAL1.17791.25	HPCL1	P37235	HPCAL1	-0.220095	0.0691865	0.306
IL1RAP.14048.7	IL-1 R AcP	Q9NPH3	IL1RAP	-0.220132	0.0691392	0.306
FGF1.3486.58	b-ECGF	P05230	FGF1	-0.220314	0.0689029	0.305583
MDGA2.19372.7	MDGA2	Q7Z553	MDGA2	-0.220314	0.0689029	0.305583
PILRA.6402.8	PILRA isoform FDF03-deltaTM	Q9UKJ1	PILRA	-0.220533	0.0686203	0.304888
TRA2B.12373.73	TRA2B	P62995	TRA2B	-0.220753	0.0683386	0.304195
TMEM154.11223.1	TM154	Q6P9G4	TMEM154	-0.221228	0.0677314	0.303092
RPP30.17511.10	RPP30	P78346	RPP30	-0.221483	0.0674062	0.302267
SVIP.18285.6	SVIP	Q8NHG7	SVIP	-0.221885	0.0668978	0.301102
CCL25.2705.5	TECK	O15444	CCL25	-0.22236	0.066301	0.298972
CREBBP.13614.6	CREB-binding protein	Q92793	CREBBP	-0.222397	0.0662553	0.298972
USP25.9215.117	UBP25	Q9UHP3	USP25	-0.222433	0.0662096	0.298972
CARHSP1.12808.103	CHSP1	Q9Y2V2	CARHSP1	-0.22247	0.0661639	0.298972
PRR27.9607.39	CD040	Q6MZM9	PRR27	-0.222726	0.0658448	0.298025
RARRES1.8398.277	RAR-responsive protein TIG1	P49788	RARRES1	-0.222945	0.0655723	0.297274
LINGO1.6620.82	LIGO1	Q96FE5	LINGO1	-0.223237	0.0652104	0.296539
FAM107A.2760.2	DRR1	O95990	FAM107A	-0.22331	0.0651201	0.296407
IL36G.9117.4	IL-1F9	Q9NZH8	IL36G	-0.223347	0.0650751	0.296407
SOSTDC1.8237.56	SOSD1	Q6X4U4	SOSTDC1	-0.223639	0.0647154	0.295881
ATP1B2.7218.87	AT1B2	P14415	ATP1B2	-0.223676	0.0646705	0.295881
S100A4.14116.129	S100A4	P26447	S100A4	-0.223712	0.0646257	0.295881
ANXA2.13700.10	annexin II	P07355	ANXA2	-0.223931	0.0643573	0.295154
LTB4R.13477.65	LT4R1	Q15722	LTB4R	-0.224004	0.064268	0.295024
ARG2.17752.24	Arginase	P78540	ARG2	-0.224077	0.0641788	0.294894
LILRA5.8766.29	LIRA5	A6NI73	LILRA5	-0.224187	0.0640452	0.294559
A1CF.12423.38	A1CF	Q9NQ94	A1CF	-0.224589	0.0635574	0.293915
SPINK4.19213.1	ISK4	O60575	SPINK4	-0.224772	0.0633366	0.29353
TMEM106A.10499.1	T106A	Q96A25	TMEM106A	-0.224772	0.0633366	0.29353
PAPOLG.8343.224	PAPOG	Q9BWT3	PAPOLG	-0.225174	0.0628531	0.292613
AMH.4923.79	MIS	P03971	AMH	-0.22521	0.0628093	0.292613
SERPINA10.13119.26	protein Z inhibitor	Q9UK55	SERPINA10	-0.22521	0.0628093	0.292613
IBSP.3415.61	BSP	P21815	IBSP	-0.225539	0.0624162	0.291778
ADAM22.7933.75	ADA22	Q9P0K1	ADAM22	-0.225795	0.0621118	0.29112
GPR135.11465.4	GP135	Q8IZ08	GPR135	-0.225868	0.0620251	0.29112
ABO.9253.52	BGAT	P16442	ABO	-0.225904	0.0619817	0.29112
AURKB.3346.72	AURKB	Q96GD4	AURKB	-0.226014	0.0618518	0.29112
KIR3DL3.8045.3	KI3L3	Q8N743	KIR3DL3	-0.22605	0.0618086	0.29112
NCOA2.14045.12	NCOA2	Q15596	NCOA2	-0.226197	0.0616359	0.290938
NR1H2.9016.12	NR1H2	P55055	NR1H2	-0.226452	0.0613346	0.290001
PGAM1.3896.5	Phosphoglycerate mutase 1	P18669	PGAM1	-0.226708	0.0610345	0.289147
KDSR.19483.16	KDSR	Q06136	KDSR	-0.226745	0.0609917	0.289147
FABP2.15385.116	FABP2	P12104	FABP2	-0.226818	0.0609062	0.289147
KERA.10758.2	KERA	O60938	KERA	-0.226818	0.0609062	0.289147
TOR1AIP1.9039.47	TOIP1	Q5JTV8	TOR1AIP1	-0.226854	0.0608635	0.289147
DGKB.12895.28	DGKB	Q9Y6T7	DGKB	-0.227658	0.0599301	0.287653
SDF2L1.6990.44	SDF2L	Q9HCN8	SDF2L1	-0.22817	0.0593422	0.285397
LYPD3.13107.9	LYPD3	O95274	LYPD3	-0.228425	0.05905	0.28484
STIM1.8916.32	STIM1	Q13586	STIM1	-0.228937	0.0584691	0.283449
TMUB2.9226.6	TMUB2	Q71RG4	TMUB2	-0.229119	0.0582628	0.282732
TMEM8B.12742.160	TMM8B	A6NDV4	TMEM8B	-0.229339	0.058016	0.281817
FH.13384.110	FUMH	P07954	FH	-0.22985	0.0574434	0.279878
HERC5.12934.1	HERC5	Q9UII4	HERC5	-0.230289	0.0569562	0.277784
LILRA2.15614.168	LIRA2	Q8N149	LILRA2	-0.230508	0.0567139	0.276881
BACH2.12756.3	BACH2	Q9BYV9	BACH2	-0.230581	0.0566334	0.276766
IL3RA.13744.37	IL-3 Ra	P26951	IL3RA	-0.230581	0.0566334	0.276766
EGFR.2677.1	ERBB1	P00533	EGFR	-0.230617	0.0565931	0.276766
RPN1.6458.6	RPN1	P04843	RPN1	-0.230837	0.0563521	0.276508
BHMT2.14226.120	BHMT2	Q9H2M3	BHMT2	-0.231239	0.0559123	0.274628
CFP.2960.66	Properdin	P27918	CFP	-0.231494	0.0556339	0.274095
LEAP2.5708.1	LEAP2	Q969E1	LEAP2	-0.231787	0.0553171	0.272812
LILRA6.7059.14	LIRA6	Q6PI73	LILRA6	-0.231969	0.0551199	0.272116
KIF3A.13961.18	KIF3A	Q9Y496	KIF3A	-0.232115	0.0549625	0.271893
CRABP1.11967.23	RABP1	P29762	CRABP1	-0.232262	0.0548055	0.271672
SATB2.10081.17	SATB2	Q9UPW6	SATB2	-0.232737	0.0542978	0.269984
RELL2.6600.70	RELL2	Q8NC24	RELL2	-0.232846	0.0541811	0.269958
STX1A.19553.14	STX1a	Q16623	STX1A	-0.233175	0.0538325	0.268774
CD1A.10814.7	CD1A	P06126	CD1A	-0.233394	0.0536011	0.268171
CLN5.8874.53	CLN5	O75503	CLN5	-0.233504	0.0534857	0.267871
KCNG4.13525.17	KCNG4	Q8TDN1	KCNG4	-0.233869	0.0531024	0.266779
TPST1.7928.183	TPST1	O60507	TPST1	-0.234308	0.0526455	0.266459
MPP7.12732.13	MPP7	Q5T2T1	MPP7	-0.234381	0.0525697	0.266459
IL18.5661.15	IL-18	Q14116	IL18	-0.234454	0.0524939	0.266459
CD79A.7796.10	CD79A	P11912	CD79A	-0.234856	0.0520789	0.265965
ENO3.16616.137	ENOB	P13929	ENO3	-0.235111	0.0518162	0.265182
PDGFC.13658.31	PDGF-CC	Q9NRA1	PDGFC	-0.235111	0.0518162	0.265182
BTN3A3.17692.2	BT3A3	O00478	BTN3A3	-0.235404	0.0515173	0.264579
GRB7.11281.6	GRB7	Q14451	GRB7	-0.235623	0.0512941	0.263993
NQO1.9837.60	NAD(P)H dehydrogenase	P15559	NQO1	-0.235733	0.0511827	0.263891
CD209.3029.52	DC-SIGN	Q9NNX6	CD209	-0.235806	0.0511086	0.26388
CD3E.8069.85	CD3E	P07766	CD3E	-0.235842	0.0510716	0.26388
INS.4883.56	Insulin	P01308	INS	-0.236682	0.0502261	0.261273
COL3A1.18880.81	Collagen Type III	P02461	COL3A1	-0.237048	0.0498621	0.260218
IL27RA.5132.71	TCCR	Q6UWB1	IL27RA	-0.237048	0.0498621	0.260218
GPC3.4842.62	Glypican 3	P51654	GPC3	-0.23745	0.0494642	0.258699
GUSB.15562.24	BGLR	P08236	GUSB	-0.237523	0.0493922	0.258699
MSN.5009.11	Moesin	P26038	MSN	-0.237888	0.0490331	0.257278
CD96.9735.44	TACT	P40200	CD96	-0.238217	0.0487118	0.256147
CLEC4A.8853.2	CLC4A	Q9UMR7	CLEC4A	-0.238509	0.0484277	0.255485
GRAP2.16074.12	GRB2-related adapter protein 2	O75791	GRAP2	-0.238509	0.0484277	0.255485
PLEKHA4.10939.16	PKHA4	Q9H4M7	PLEKHA4	-0.238582	0.0483569	0.255485
CD36.2973.15	CD36 ANTIGEN	P16671	CD36	-0.238619	0.0483215	0.255485
MUC1.9176.3	MUC1	P15941	MUC1	-0.238948	0.048004	0.254637
LRIG1.18831.6	LRIG1	Q96JA1	LRIG1	-0.238984	0.0479689	0.254637
IGLL1.6485.59	IGLL1	P15814	IGLL1	-0.239386	0.0475834	0.25296
RBM46.13958.5	RBM46	Q8TBY0	RBM46	-0.239678	0.0473047	0.252217
IL6.4673.13	IL-6	P05231	IL6	-0.239788	0.0472005	0.252031
IFNA4.15405.23	IFNA4	P05014	IFNA4	-0.239825	0.0471658	0.252031
BCHE.15514.26	Pseudocholinesterase	P06276	BCHE	-0.239861	0.0471312	0.252031
ENTPD1.7999.23	CD39	P49961	ENTPD1	-0.240007	0.0469927	0.252031
MATN4.7083.74	MATN4	O95460	MATN4	-0.240044	0.0469582	0.252031
ADH1A.17396.23	ADH1A	P07327	ADH1A	-0.240263	0.0467513	0.25148
DUSP15.12838.28	DUS15	Q9H1R2	DUSP15	-0.240482	0.0465451	0.251022
ADAM23.7049.2	ADAM 23	O75077	ADAM23	-0.240775	0.0462714	0.250288
WNT3A.13236.25	WNT3A	P56704	WNT3A	-0.241067	0.045999	0.249466
TREM2.16300.4	TREM2	Q9NZC2	TREM2	-0.241103	0.045965	0.249466
LMAN2.7638.30	Lectin, mannose-binding 2	Q12907	LMAN2	-0.241286	0.0457956	0.24892
MEGF10.11168.3	MEG10	Q96KG7	MEGF10	-0.241323	0.0457617	0.24892
DEFB106A.5664.57	D106A	Q8N104	DEFB106A	-0.241432	0.0456604	0.24892
RAPGEF5.9059.14	RPGF5	Q92565	RAPGEF5	-0.241432	0.0456604	0.24892
CYB5A.11287.14	Cytochrome b5	P00167	CYB5A	-0.241651	0.0454582	0.24892
OAS1.10361.25	OAS1	P00973	OAS1	-0.241725	0.045391	0.24892
FGF17.3494.71	FGF-17	O60258	FGF17	-0.241745	0.0453721	0.24892
ADH1C.15525.294	ADH1G	P00326	ADH1C	-0.24209	0.045056	0.247962
AGRP.2813.11	ART	O00253	AGRP	-0.242273	0.0448893	0.247607
NEURL1.13604.27	NEUL1	O76050	NEURL1	-0.242419	0.0447563	0.247437
DCUN1D1.17366.6	DCNL1	Q96GG9	DCUN1D1	-0.242674	0.0445244	0.246436
SEPW1.18310.26	SELW	P63302	SEPW1	-0.242857	0.0443593	0.246367
STAU2.12970.35	STAU2	Q9NUL3	STAU2	-0.243003	0.0442276	0.245918
ACADS.17393.13	SCAD	P16219	ACADS	-0.244465	0.0429283	0.239794
NOTCH1.5107.7	Notch 1	P46531	NOTCH1	-0.244867	0.0425765	0.238834
PTPRU.8337.65	PTPRU	Q92729	PTPRU	-0.245049	0.0424174	0.238592
NMI.17512.2	NMI	Q13287	NMI	-0.245232	0.0422588	0.238155
TDGF1.5810.25	Cripto	P13385	TDGF1	-0.245342	0.0421639	0.238155
C9.3060.43	C9	P02748	C9	-0.245597	0.0419431	0.23758
MAGEA10.13610.9	MAGE-10	P43363	MAGEA10	-0.245634	0.0419117	0.23758
KPNA1.19587.12	IMA5	P52294	KPNA1	-0.245963	0.0416294	0.236633
CXCL11.3038.9	I-TAC	O14625	CXCL11	-0.246109	0.0415044	0.236633
AGER.4125.52	sRAGE	Q15109	AGER	-0.246255	0.0413797	0.236602
NELL1.6544.33	NELL1	Q92832	NELL1	-0.24684	0.0408842	0.234878
HSPA6.13672.3	HSP76	P17066	HSPA6	-0.246876	0.0408534	0.234878
POMK.10582.36	SG196	Q9H5K3	POMK	-0.247095	0.040669	0.234653
ERBB4.2618.10	ERBB4	Q15303	ERBB4	-0.247351	0.0404547	0.233797
IL17RA.2992.59	IL-17 sR	Q96F46	IL17RA	-0.24757	0.0402717	0.233797
CNDP1.5456.59	CNDP1	Q96KN2	CNDP1	-0.247936	0.0399684	0.232932
EVA1C.8877.22	F176C	P58658	EVA1C	-0.248228	0.039727	0.232084
LRTM2.8906.60	LRTM2	Q8N967	LRTM2	-0.248557	0.039457	0.231064
NRG1.15446.25	SMDF	Q02297	NRG1	-0.24863	0.0393972	0.231064
MAGEA6.18205.123	MAGE-6	P43360	MAGEA6	-0.249214	0.0389214	0.229874
PITPNB.12484.67	PIPNB	P48739	PITPNB	-0.24947	0.0387148	0.229213
C3orf18.6994.19	CC018	Q9UK00	C3orf18	-0.249836	0.0384212	0.228032
CARD18.18190.15	ICBR	P57730	CARD18	-0.250018	0.0382751	0.22779
HTRA2.3317.33	HTRA2	O43464	HTRA2	-0.250274	0.0380713	0.227522
MACROD1.13653.335	MACD1	Q9BQ69	MACROD1	-0.251187	0.0373509	0.223874
CNTNAP2.6965.19	CNTP2	Q9UHC6	CNTNAP2	-0.251334	0.0372367	0.223466
NCAN.15573.110	CSPG3	O14594	NCAN	-0.251407	0.0371797	0.223466
CBFB.10048.7	PEBB	Q13951	CBFB	-0.252028	0.0366982	0.221884
HAMP.3504.58	LEAP-1	P81172	HAMP	-0.252284	0.0365014	0.221247
EBI3.10851.77	IL27B	Q14213	EBI3	-0.25243	0.0363894	0.221121
MYOM3.13966.30	MYOM3	Q5VTT5	MYOM3	-0.252539	0.0363055	0.220889
SORD.15447.45	Sorbitol dehydrogenase	Q00796	SORD	-0.252612	0.0362497	0.220889
SAMHD1.11303.7	SAMH1	Q9Y3Z3	SAMHD1	-0.252758	0.0361383	0.220704
ARHGEF7.13932.45	COOL-1	Q14155	ARHGEF7	-0.252905	0.0360272	0.220303
TEK.3773.15	sTie-2	Q02763	TEK	-0.253233	0.0357783	0.219057
PTP4A1.17812.2	TP4A1	Q93096	PTP4A1	-0.253891	0.0352847	0.217133
C1QL2.15670.15	C1QL2	Q7Z5L3	C1QL2	-0.254074	0.0351486	0.216571
C3.4900.8	C3a	P01024	C3	-0.25411	0.0351214	0.216571
KCTD5.12473.48	KCTD5	Q9NXV2	KCTD5	-0.254293	0.0349858	0.216571
IMPA2.12581.39	IMPA2	O14732	IMPA2	-0.254512	0.0348237	0.216497
C11orf87.11116.16	CK087	Q6NUJ2	C11orf87	-0.254841	0.0345817	0.215436
EGFR.19567.1	EGFRvIII	P00533	EGFR	-0.254951	0.0345013	0.215322
F7.3184.25	Coagulation Factor VII	P08709	F7	-0.255243	0.0342878	0.214266
MAN1B1.7071.23	MA1B1	Q9UKM7	MAN1B1	-0.255645	0.033996	0.213268
CLEC3B.5701.81	Tetranectin	P05452	CLEC3B	-0.256083	0.0336801	0.21233
NAE1.18177.49	ULA1	Q13564	NAE1	-0.256156	0.0336277	0.21233
IMPA1.17796.15	IMPA1	P29218	IMPA1	-0.25707	0.0329782	0.209598
CAMK1D.3418.12	CAMK1D	Q8IU85	CAMK1D	-0.257289	0.0328239	0.208891
FETUB.3367.8	FETUB	Q9UGM5	FETUB	-0.257326	0.0327983	0.208891
LILRA4.8299.66	LIRA4	P59901	LILRA4	-0.25791	0.03239	0.208044
COL13A1.6570.1	CODA1	Q5TAT6	COL13A1	-0.257983	0.0323393	0.207994
LRRC32.7551.33	LRC32	Q14392	LRRC32	-0.258239	0.0321622	0.20713
TLR4.LY96.3647.49	TLR4:MD-2 complex	O00206 Q9Y6Y9	TLR4 LY96	-0.258495	0.031986	0.206431
IGFBP3.2571.12	IGFBP-3	P17936	IGFBP3	-0.258568	0.0319358	0.206431
VLDLR.18938.3	VLDLR	P98155	VLDLR	-0.258604	0.0319107	0.206431
TNNI3.5441.67	Troponin I	P19429	TNNI3	-0.258677	0.0318606	0.206431
LBP.3074.6	LBP	P18428	LBP	-0.259408	0.0313632	0.204156
CKMT1A.15542.19	KCRU	P12532	CKMT1A	-0.25992	0.0310189	0.202459
OCIAD1.16802.31	OCAD1	Q9NX40	OCIAD1	-0.260066	0.0309212	0.202366
ASGR1.5452.71	ASGR1	P07306	ASGR1	-0.260687	0.0305085	0.199936
CXCL6.3495.15	GCP-2	P80162	CXCL6	-0.26087	0.0303879	0.199845
SEMA6B.5121.3	SEM6B	Q9H3T3	SEMA6B	-0.261016	0.0302918	0.199845
DHX9.10527.22	DHX9	Q08211	DHX9	-0.261125	0.0302199	0.199824
SAA4.15516.12	SAA-4	P35542	SAA4	-0.261125	0.0302199	0.199824
LTA.LTB.3506.49	Lymphotoxin a2/b1	P01374, Q06643	LTA LTB	-0.261308	0.0301004	0.199693
OLFML3.8660.5	OLFL3	Q9NRN5	OLFML3	-0.261308	0.0301004	0.199693
JPH1.6940.18	JPH1	Q9HDC5	JPH1	-0.261564	0.0299337	0.199133
ENOX2.13422.66	ENOX2	Q16206	ENOX2	-0.26171	0.0298388	0.198775
SPEF1.12876.39	SPEF1	Q9Y4P9	SPEF1	-0.261966	0.0296733	0.197945
GHRH.9487.60	Growth hormone-releasing factor	P01286	GHRH	-0.262368	0.0294148	0.197348
S100P.9926.4	S100P	P25815	S100P	-0.26266	0.029228	0.196873
RB1.5024.67	Rb	P06400	RB1	-0.262843	0.0291118	0.196363
CXCL17.9495.10	VCC1	Q6UXB2	CXCL17	-0.263098	0.0289497	0.195542
GNRH1.5627.53	GON1	P01148	GNRH1	-0.263098	0.0289497	0.195542
VOPP1.14618.26	ECOP	Q96AW1	VOPP1	-0.263208	0.0288805	0.195542
PUF60.10575.31	PUF60	Q9UHX1	PUF60	-0.263573	0.0286508	0.195156
YWHAG.4179.57	14-3-3 protein gamma	P61981	YWHAG	-0.263792	0.0285136	0.194925
AMN.4322.28	AMNLS	Q9BXJ7	AMN	-0.264012	0.0283771	0.194385
HS3ST3B1.6986.17	HS3SB	Q9Y662	HS3ST3B1	-0.264267	0.0282185	0.193572
C4A.C4B.18821.9	C4a	P0C0L4 P0C0L5	C4A C4B	-0.264779	0.0279034	0.192228
C3.2754.50	C3	P01024	C3	-0.264998	0.0277693	0.191577
C3.2683.1	iC3b	P01024	C3	-0.265071	0.0277248	0.191542
IL18BP.3073.51	IL-18 BPa	O95998	IL18BP	-0.265181	0.027658	0.191354
TJP1.12001.7	ZO1	Q07157	TJP1	-0.265254	0.0276136	0.19132
INHBC.6408.2	INHBC	P55103	INHBC	-0.265839	0.0272603	0.189414
ERCC1.12585.39	ERCC1	P07992	ERCC1	-0.266533	0.0268458	0.187071
ABLIM3.13578.98	ABLM3	O94929	ABLIM3	-0.266898	0.0266298	0.185833
CPT1B.11709.29	CPT1B	Q92523	CPT1B	-0.267081	0.0265223	0.185618
INHBA.13738.8	Inhibin bA chain	P08476	INHBA	-0.267117	0.0265009	0.185618
PCSK7.4459.68	PCSK7	Q16549	PCSK7	-0.268213	0.0258642	0.183936
NAAA.3173.49	ASAHL	Q02083	NAAA	-0.268908	0.0254677	0.181917
B2M.3485.28	b2-Microglobulin	P61769	B2M	-0.2692	0.0253023	0.18115
HPD.17509.6	HPPD	P32754	HPD	-0.269309	0.0252405	0.181096
TYMP.11361.73	TP	P19971	TYMP	-0.269383	0.0251994	0.181069
FGF19.13724.27	FGF-19	O95750	FGF19	-0.270004	0.0248521	0.179105
PLOD3.10612.18	PLOD3	O60568	PLOD3	-0.270077	0.0248115	0.179079
CLPSL1.9526.3	COLL1	A2RUU4	CLPSL1	-0.270442	0.0246094	0.178151
CD7.12008.3	CD7	P09564	CD7	-0.270552	0.024549	0.177981
DES.12030.82	Desmin	P17661	DES	-0.270954	0.0243288	0.176648
C4A.C4B.2182.54	C4b	P0C0L4 P0C0L5	C4A C4B	-0.271246	0.0241697	0.176021
JUND.19602.36	jun-D	P17535	JUND	-0.271319	0.02413	0.175997
PGAM2.15524.30	PGAM2	P15259	PGAM2	-0.271429	0.0240707	0.175997
SCN4B.7911.29	SCN4B	Q8IWT1	SCN4B	-0.271465	0.0240509	0.175997
SPATA20.11117.2	SPT20	Q8TB22	SPATA20	-0.271575	0.0239917	0.175997
FOXRED1.8017.23	FXRD1	Q96CU9	FOXRED1	-0.271757	0.0238934	0.175593
BCL2L2.13097.11	Apoptosis regulator Bcl-W	Q92843	BCL2L2	-0.271977	0.0237757	0.174994
CPQ.9394.19	Aminopeptidase	Q9Y646	CPQ	-0.272013	0.0237562	0.174994
CD38.11513.92	CD38	P28907	CD38	-0.272269	0.0236197	0.174642
ADM.7922.5	Adrenomedullin	P35318	ADM	-0.272415	0.023542	0.174333
HEPHL1.6354.13	HPHL1	Q6MZM0	HEPHL1	-0.272452	0.0235226	0.174333
USH1C.17725.37	USH1C	Q9Y6N9	USH1C	-0.272561	0.0234645	0.174333
BECN1.13032.1	BECN1	Q14457	BECN1	-0.273438	0.0230042	0.172193
CTSC.3178.5	CATC	P53634	CTSC	-0.273475	0.0229852	0.172193
C6orf89.10885.36	CF089	Q6UWU4	C6orf89	-0.273511	0.0229662	0.172193
C10orf35.8220.15	CJ035	Q96D05	C10orf35	-0.274242	0.0225889	0.169873
VEGFA.2597.8	VEGF	P15692	VEGFA	-0.275594	0.0219049	0.166035
LAMTOR3.12490.92	LTOR3	Q9UHA4	LAMTOR3	-0.275667	0.0218685	0.166035
JPH4.9111.40	JPH4	Q96JJ6	JPH4	-0.276142	0.0216327	0.164728
SNAP25.13105.7	SNP25	P60880	SNAP25	-0.276251	0.0215786	0.164575
GALNT1.7090.17	GALT1	Q10472	GALNT1	-0.276946	0.0212386	0.162751
TOR1AIP2.10553.8	TOIP2	Q8NFQ8	TOR1AIP2	-0.277019	0.0212031	0.162736
SCMH1.12604.16	SCMH1	Q96GD3	SCMH1	-0.277713	0.0208682	0.16081
EEF2K.12332.7	EF2K	O00418	EEF2K	-0.277749	0.0208507	0.16081
CFAP45.6553.68	CCD19	Q9UL16	CFAP45	-0.278005	0.0207285	0.160365
NFATC1.14286.2	NF-ATc1	O95644	NFATC1	-0.278078	0.0206938	0.160352
DNAI1.11396.39	DNAI1	Q9UI46	DNAI1	-0.278151	0.020659	0.160339
BST1.4535.50	BST1	Q10588	BST1	-0.279576	0.0199914	0.156664
EVL.11656.110	EVL	Q9UI08	EVL	-0.280051	0.019773	0.155709
PAXIP1.12894.3	PAXI1	Q6ZW49	PAXIP1	-0.280051	0.019773	0.155709
RCAN1.13465.5	CCP1	P53805	RCAN1	-0.280599	0.0195236	0.154498
STIM1.9271.101	STIM1	Q13586	STIM1	-0.280672	0.0194905	0.154488
CCL3L1.2783.18	LD78-beta	P16619	CCL3L1	-0.280855	0.0194081	0.154488
PTCHD3.13517.3	PTHD3	Q3KNS1	PTCHD3	-0.280928	0.0193752	0.154488
CSGALNACT2.10772.21	CGAT2	Q8N6G5	CSGALNACT2	-0.28133	0.0191951	0.15391
MFAP4.5636.10	MFAP4	P55083	MFAP4	-0.281768	0.0190003	0.152855
MGAT1.10571.14	MGAT1	P26572	MGAT1	-0.282134	0.0188393	0.152448
CNTF.3489.9	CNTF	P26441	CNTF	-0.282499	0.0186794	0.152041
COX4I2.7850.1	COX42	Q96KJ9	COX4I2	-0.282755	0.0185682	0.15139
HSPA1B.18901.26	HS71B	P0DMV9	HSPA1B	-0.283595	0.0182068	0.14958
TBX5.11202.70	TBX5	Q99593	TBX5	-0.283778	0.018129	0.149572
TXNIP.11682.7	TXNIP	Q9H3M7	TXNIP	-0.283887	0.0180825	0.149443
COX6C.8903.1	COX6C	P09669	COX6C	-0.284362	0.017882	0.148292
CFD.2946.52	Factor D	P00746	CFD	-0.284618	0.0177749	0.147657
PGLYRP3.10561.5	PGRP-I-alpha	Q96LB9	PGLYRP3	-0.285166	0.0175472	0.146519
SBSN.5724.58	SBSN	Q6UWP8	SBSN	-0.285714	0.017322	0.145643
HK1.13131.5	HXK1	P19367	HK1	-0.28608	0.0171732	0.144643
PLIN3.14687.6	M6PBP	O60664	PLIN3	-0.286226	0.017114	0.144396
CHI3L2.9383.24	CH3L2	Q15782	CHI3L2	-0.286299	0.0170845	0.144396
ENTPD6.8932.1	ENTP6	O75354	ENTPD6	-0.286335	0.0170697	0.144396
SLC41A2.12511.83	S41A2	Q96JW4	SLC41A2	-0.286445	0.0170255	0.144396
GNGT2.10917.40	GBGT2	O14610	GNGT2	-0.286628	0.0169521	0.144033
ANTXR2.15559.5	ANTR2	P58335	ANTXR2	-0.286664	0.0169374	0.144033
BACH1.12451.62	BACH1	O14867	BACH1	-0.286701	0.0169228	0.144033
SYNCRIP.4224.7	HNRPQ	O60506	SYNCRIP	-0.287431	0.0166322	0.142063
C1QTNF5.7810.20	C1QTNF5	Q9BXJ0	C1QTNF5	-0.288016	0.0164029	0.140849
C14orf93.6439.59	CN093	Q9H972	C14orf93	-0.288272	0.0163034	0.140244
INA.11436.6	AINX	Q16352	INA	-0.288528	0.0162044	0.140011
ECM1.3366.51	ECM1	Q16610	ECM1	-0.288601	0.0161762	0.140011
RELB.11464.9	RELB	Q01201	RELB	-0.28871	0.016134	0.140011
YWHAE.14157.21	14-3-3E	P62258	YWHAE	-0.288783	0.016106	0.140011
KIAA1644.10432.3	K1644	Q3SXP7	KIAA1644	-0.289441	0.0158551	0.138105
POFUT1.5634.39	OFUT1	Q9H488	POFUT1	-0.289624	0.0157861	0.137751
CLEC4C.9094.5	CLC4C	Q8WTT0	CLEC4C	-0.290281	0.0155396	0.136833
DTX3L.11643.73	DTX3L	Q8TDB6	DTX3L	-0.290354	0.0155124	0.136833
C2orf66.5677.15	CB066	Q6UXQ4	C2orf66	-0.290427	0.0154852	0.136833
LTA.LTB.3505.6	Lymphotoxin a1/b2	P01374, Q06643	LTA LTB	-0.291597	0.0150565	0.134041
RPN1.10490.3	RPN1	P04843	RPN1	-0.292035	0.0148983	0.132878
PTGR2.18943.4	PTGR2	Q8N8N7	PTGR2	-0.292145	0.014859	0.132772
PPY.4588.1	PH	P01298	PPY	-0.29262	0.0146897	0.131501
STAT1.10370.21	STAT1	P42224	STAT1	-0.293204	0.0144836	0.130137
FURIN.6276.16	Furin	P09958	FURIN	-0.293789	0.01428	0.128786
RRM2.17750.8	RIR2	P31350	RRM2	-0.294081	0.0141791	0.128354
RNPEP.12386.11	AMPB	Q9H4A4	RNPEP	-0.294118	0.0141665	0.128354
KYNU.4559.64	KYNU	Q16719	KYNU	-0.294373	0.0140788	0.127925
IFNG.15346.31	IFN-g	P01579	IFNG	-0.294666	0.0139792	0.127258
AXIN2.12925.105	AXIN2	Q9Y2T1	AXIN2	-0.294702	0.0139668	0.127258
RACGAP1.13587.10	RGAP1	Q9H0H5	RACGAP1	-0.294702	0.0139668	0.127258
ECE1.8767.44	Endothelin-converting enzyme 1	P42892	ECE1	-0.294812	0.0139296	0.127258
PLEKHA1.12459.13	PKHA1	Q9HB21	PLEKHA1	-0.295141	0.0138186	0.126989
APOA2.7127.3	Apo A-II	P02652	APOA2	-0.295177	0.0138063	0.126989
CD99L2.10539.30	C99L2	Q8TCZ2	CD99L2	-0.295323	0.0137572	0.126907
CHAD.13460.4	CHAD	O15335	CHAD	-0.295396	0.0137327	0.126907
MGAT4A.9392.43	MGT4A	Q9UM21	MGAT4A	-0.295689	0.0136352	0.126504
RBBP4.15331.47	RBBP4	Q09028	RBBP4	-0.295835	0.0135867	0.126296
SEMA7A.7019.13	Semaphorin-7A	O75326	SEMA7A	-0.296091	0.0135021	0.125993
PIK3C2A.14028.22	P3C2A	O00443	PIK3C2A	-0.296237	0.013454	0.125993
MMP20.15419.15	MMP20	O60882	MMP20	-0.296346	0.013418	0.125993
ATAD2.13043.157	ATAD2	Q6PL18	ATAD2	-0.296602	0.0133343	0.125993
POU2F1.11715.1	PO2F1	P14859	POU2F1	-0.296602	0.0133343	0.125993
GMNN.17703.40	GEMI	O75496	GMNN	-0.297223	0.0131329	0.124711
NTRK2.4866.59	TrkB	Q16620	NTRK2	-0.297479	0.0130508	0.124419
PARVA.13434.172	PARVA	Q9NVD7	PARVA	-0.297735	0.0129691	0.124107
PRSS27.15535.3	Marapsin	Q9BQR3	PRSS27	-0.297771	0.0129575	0.124107
FCER1A.9254.18	FCERA	P12319	FCER1A	-0.297917	0.012911	0.124064
LGR5.16296.43	LGR5	O75473	LGR5	-0.297954	0.0128994	0.124064
CHRDL1.3362.61	CRDL1	Q9BU40	CHRDL1	-0.297991	0.0128879	0.124064
OSTM1.19353.25	OSTM1	Q86WC4	OSTM1	-0.298283	0.0127955	0.124064
DKKL1.16309.30	Soggy-1	Q9UK85	DKKL1	-0.298319	0.012784	0.124064
CRTAM.7968.15	CRTAM	O95727	CRTAM	-0.299342	0.0124657	0.121716
NAGPA.11208.15	NAGPA	Q9UK23	NAGPA	-0.299635	0.012376	0.121329
ZNF774.12760.34	ZN774	Q6NX45	ZNF774	-0.299781	0.0123313	0.121137
FAM171A1.5610.32	CJ038	Q5VUB5	FAM171A1	-0.299854	0.0123091	0.121137
CAMK4.18904.23	KCC4	Q16566	CAMK4	-0.300219	0.0121982	0.120563
CELA3B.6357.83	ELA3B	P08861	CELA3B	-0.300219	0.0121982	0.120563
STX10.12842.43	STX10	O60499	STX10	-0.300292	0.0121762	0.120563
TNFRSF12A.5138.50	TWEAKR	Q9NP84	TNFRSF12A	-0.300438	0.0121322	0.120563
C1R.3285.23	C1r	P00736	C1R	-0.301754	0.0117422	0.118721
SIGLEC5.9275.2	Siglec-5	O15389	SIGLEC5	-0.301754	0.0117422	0.118721
GADD45GIP1.9302.90	G45IP	Q8TAE8	GADD45GIP1	-0.302923	0.0114047	0.116036
PPP3R2.18866.8	CANB2	Q96LZ3	PPP3R2	-0.302923	0.0114047	0.116036
NAGK.3894.15	NAGK	Q9UJ70	NAGK	-0.303033	0.0113735	0.116036
SIGLEC1.4464.10	Sialoadhesin	Q9BZZ2	SIGLEC1	-0.303507	0.0112392	0.115077
SHISA2.10449.31	TMM46	Q6UWI4	SHISA2	-0.303982	0.0111062	0.114198
CD5.14065.11	CD5	P06127	CD5	-0.304129	0.0110656	0.114198
RNF43.14120.2	RNF43	Q68DV7	RNF43	-0.304421	0.0109847	0.113673
GCNT4.10842.7	GCNT4	Q9P109	GCNT4	-0.304494	0.0109646	0.113673
TMEM132B.8890.9	T132B	Q14DG7	TMEM132B	-0.304677	0.0109143	0.113429
C4A.C4B.4481.34	C4	P0C0L4, P0C0L5	C4A C4B	-0.305517	0.0106859	0.111775
GOLM1.8983.7	GOLM1	Q8NBJ4	GOLM1	-0.3057	0.0106368	0.111502
CCNB2.18208.3	CCNB2	O95067	CCNB2	-0.306248	0.0104907	0.110449
ERO1LB.7994.41	ERO1B	Q86YB8	ERO1LB	-0.307161	0.010251	0.109111
VARS.13083.18	SYVC	P26640	VARS	-0.307307	0.0102131	0.108947
RNF149.9773.15	RN149	Q8NC42	RNF149	-0.30833	0.00995115	0.106387
NXPH1.4562.1	NXPH1	P58417	NXPH1	-0.308513	0.009905	0.106128
GPD1L.12420.10	GPD1L	Q8N335	GPD1L	-0.308659	0.00986821	0.105968
HTRA1.15594.47	HTRA1	Q92743	HTRA1	-0.309536	0.00964997	0.104747
JARID2.12623.84	JARD2	Q92833	JARID2	-0.309828	0.00957816	0.104435
LCAT.15413.3	LCAT	P04180	LCAT	-0.31118	0.00925208	0.101796
GPR56.18893.26	GPR56	Q9Y653	GPR56	-0.311253	0.00923474	0.101796
SNX7.14245.195	SNX7	Q9UNH6	SNX7	-0.311253	0.00923474	0.101796
PCDHGB1.11872.9	PCDGD	Q9Y5G3	PCDHGB1	-0.311545	0.00916563	0.101577
NQO2.9754.33	Quinone reductase 2	P16083	NQO2	-0.311984	0.00906282	0.100899
COL25A1.7006.4	COPA1	Q9BXS0	COL25A1	-0.313518	0.00871087	0.097429
EDA.14024.196	EDA	Q92838	EDA	-0.313847	0.00863703	0.0970513
CLEC4D.7752.31	CLC4D	Q8WXI8	CLEC4D	-0.314103	0.00857997	0.0968596
PCSK2.6117.4	NEC2	P16519	PCSK2	-0.314359	0.00852324	0.0964441
MPZ.10615.18	MYP0	P25189	MPZ	-0.314541	0.00848292	0.0962126
GBP6.7818.101	GBP6	Q6ZN66	GBP6	-0.314578	0.00847488	0.0962126
DUSP13.6525.17	DUSP13	Q6B8I1	DUSP13	-0.31487	0.00841077	0.0958432
C2orf40.6362.6	AUGN	Q9H1Z8	C2orf40	-0.315784	0.00821315	0.093812
DTX1.11430.49	DTX1	Q86Y01	DTX1	-0.316295	0.00810427	0.0927871
RABEPK.13599.15	RABEK	Q7Z6M1	RABEPK	-0.316734	0.00801194	0.0919475
BMPR1B.10550.37	BMP RIB	O00238	BMPR1B	-0.316807	0.00799665	0.0919475
NRBP1.12616.45	NRBP	Q9UHY1	NRBP1	-0.317172	0.00792055	0.0913314
BCL2L1.4423.77	BCL2-like 1 protein	Q07817	BCL2L1	-0.317282	0.00789784	0.091287
HBD.6992.67	HBD	P02042	HBD	-0.317464	0.00786012	0.0910683
TLR1.16324.38	TLR1	Q15399	TLR1	-0.317647	0.00782256	0.0908505
CD86.5337.64	B7-2	P42081	CD86	-0.31783	0.00778516	0.0906335
TINAGL1.11192.168	TINAL	Q9GZM7	TINAGL1	-0.317903	0.00777024	0.0906335
PLXNB2.9216.100	PLXB2	O15031	PLXNB2	-0.317976	0.00775535	0.0906335
TMEM185A.14633.26	T185A	Q8NFB2	TMEM185A	-0.31856	0.00763711	0.0896418
BTG2.11325.8	BTG2	P78543	BTG2	-0.318597	0.00762977	0.0896418
CPOX.18241.18	HEM6	P36551	CPOX	-0.318853	0.00757858	0.0895197
RAET1G.18927.14	RET1G	Q6H3X3	RAET1G	-0.319109	0.00752769	0.0894405
SFTA2.10580.14	SFTA2	Q6UW10	SFTA2	-0.319255	0.00749875	0.0894405
CBX5.4540.11	CBX5	P45973	CBX5	-0.320095	0.00733421	0.0881379
CXCL12.3516.60	SDF-1	P48061	CXCL12	-0.320899	0.00717979	0.0864968
DNAJC4.8016.19	DNJC4	Q9NNZ3	DNAJC4	-0.321155	0.00713126	0.0863417
HS6ST1.5465.32	H6ST1	O60243	HS6ST1	-0.321264	0.00711055	0.0863417
ALDH2.18381.16	ALDH-E2	P05091	ALDH2	-0.321337	0.00709677	0.0863417
JUN.10356.21	c-Jun	P05412	JUN	-0.321483	0.00706928	0.0863417
HSPH1.17704.74	HS105	Q92598	HSPH1	-0.321776	0.00701459	0.0860042
NAALADL1.17505.125	NALDL	Q9UQQ1	NAALADL1	-0.321776	0.00701459	0.0860042
SPR.9287.6	SPRE	P35270	SPR	-0.322433	0.00689289	0.0849422
CAPG.4968.50	CAPG	P40121	CAPG	-0.322506	0.00687949	0.0849422
RBBP6.9887.40	RBBP6	Q7Z6E9	RBBP6	-0.323054	0.00677966	0.0839742
CD37.18202.22	CD37	P11049	CD37	-0.323201	0.00675326	0.0838616
CHST12.6626.81	CHSTC	Q9NRB3	CHST12	-0.323456	0.00670727	0.0836679
CD274.5060.62	B7-H1	Q9NZQ7	CD274	-0.323712	0.00666155	0.0833641
FGL1.5581.28	FGL1	Q08830	FGL1	-0.323712	0.00666155	0.0833641
SIGLEC12.8352.26	SIG12	Q96PQ1	SIGLEC12	-0.323822	0.00664205	0.0833641
BCL6.13111.79	BCL6	P41182	BCL6	-0.324772	0.00647507	0.0823065
GCH1.11185.145	GCH1	P30793	GCH1	-0.324772	0.00647507	0.0823065
KLK6.3450.4	Kallikrein 6	Q92876	KLK6	-0.324991	0.00643706	0.0822551
LILRB4.6453.70	LIRB4	Q8NHJ6	LILRB4	-0.326489	0.00618257	0.0796335
TNFAIP6.5036.50	TSG-6	P98066	TNFAIP6	-0.326489	0.00618257	0.0796335
CUL9.12991.49	CUL9	Q8IWT3	CUL9	-0.326964	0.00610375	0.0790387
KIT.2475.1	SCF sR	P10721	KIT	-0.327293	0.0060497	0.0787599
SIGLEC14.8248.222	SIG14	Q08ET2	SIGLEC14	-0.327695	0.00598421	0.0781174
FHL1.16814.13	SLIM 1	Q13642	FHL1	-0.327804	0.00596646	0.0780961
GKN2.6416.8	GKN2	Q86XP6	GKN2	-0.327877	0.00595465	0.0780961
PSD.13055.53	PSD1	A5PKW4	PSD	-0.327987	0.00593698	0.0780961
IL13RA1.2633.52	IL-13 Ra1	P78552	IL13RA1	-0.328352	0.00587839	0.0775724
THPO.8059.1	Tpo	P40225	THPO	-0.328645	0.0058319	0.0771691
HSPA13.17515.6	STCH	P48723	HSPA13	-0.329668	0.00567169	0.0756121
CDKN2B.9874.28	p15-INK4b	P42772	CDKN2B	-0.329887	0.00563787	0.0756121
DDX46.14216.35	DDX46	Q7L014	DDX46	-0.330471	0.00554856	0.0746435
PLAU.4158.54	uPA	P00749	PLAU	-0.331202	0.00543866	0.0735739
RARRES3.10961.15	TIG3	Q9UL19	RARRES3	-0.331312	0.00542235	0.0735739
ATF6.11277.23	ATF6A	P18850	ATF6	-0.331567	0.00538444	0.0734559
A1BG.16561.9	Alpha-1B-glycoprotein	P04217	A1BG	-0.331604	0.00537905	0.0734559
IFNA2.3497.13	IFN-aA	P01563	IFNA2	-0.332079	0.00530933	0.0730486
SPINT1.2828.82	HAI-1	O43278	SPINT1	-0.332481	0.00525097	0.0724514
ACPL2.6079.59	ACPL2	Q8TE99	ACPL2	-0.333175	0.00515149	0.0716916
CD300C.5066.134	CLM6	Q08708	CD300C	-0.333467	0.0051101	0.0713206
KRT17.12923.51	Keratin 17	Q04695	KRT17	-0.333796	0.0050639	0.0708799
ARL2.12587.65	ARL2	P36404	ARL2	-0.334015	0.0050333	0.0706558
UBE2D1.19247.1	UB2D1	P51668	UBE2D1	-0.334819	0.00492249	0.0697065
LGALS3BP.5000.52	LG3BP	Q08380	LGALS3BP	-0.335404	0.00484327	0.0689881
TCP11.8334.65	TCP11	Q8WWU5	TCP11	-0.335769	0.00479433	0.0684924
TMEM59L.9959.60	TM59L	Q9UK28	TMEM59L	-0.335769	0.00479433	0.0684924
IFI16.13940.19	IP16	Q16666	IFI16	-0.336098	0.00475065	0.0682713
FAM20A.6433.57	FA20A	Q96MK3	FAM20A	-0.336208	0.00473618	0.0682658
MFAP5.6440.31	MFAP5	Q13361	MFAP5	-0.336244	0.00473136	0.0682658
IFNA5.6210.100	IFNA5	P01569	IFNA5	-0.336317	0.00472174	0.0682658
TINF2.10638.1	TINF2	Q9BSI4	TINF2	-0.3365	0.00469775	0.0682658
PGRMC2.8681.93	PGRC2	O15173	PGRMC2	-0.336865	0.00465012	0.0680378
PCK1.18182.24	PCKGC	P35558	PCK1	-0.337231	0.00460291	0.0677565
ZAP70.3837.6	ZAP70	P43403	ZAP70	-0.337925	0.00451438	0.0668597
CX3CL1.2827.23	Fractalkine/CX3CL-1	P78423	CX3CL1	-0.33818	0.00448214	0.0667908
SCARA3.11292.13	SCAR3	Q6AZY7	SCARA3	-0.33818	0.00448214	0.0667908
KL.15384.15	KLOTHO	Q9UEF7	KL	-0.338363	0.00445924	0.0667908
UPK3BL.6633.43	UPK3L	B0FP48	UPK3BL	-0.339021	0.00437766	0.0660467
ARL5B.17404.5	ARL5B	Q96KC2	ARL5B	-0.339167	0.00435971	0.0659815
B3GAT3.6897.38	B3GA3	O94766	B3GAT3	-0.339605	0.00430625	0.0653767
CLK2.11327.56	CLK2	P49760	CLK2	-0.339825	0.00427974	0.0651786
GNG11.18282.1	GBG11	P61952	GNG11	-0.340811	0.00416223	0.0637901
CD74.8748.45	HG2A	P04233	CD74	-0.340957	0.00414507	0.0637287
CDKN2C.12521.3	CDN2C	P42773	CDKN2C	-0.341871	0.00403921	0.062299
TGM4.18933.4	TGM4	P49221	TGM4	-0.341907	0.00403502	0.062299
CYP3A4.7879.12	Cytochrome P450 3A4	P08684	CYP3A4	-0.343917	0.00381074	0.0594041
STAT5B.16551.14	STA5B	P51692	STAT5B	-0.34399	0.0038028	0.0594041
CTSH.8465.52	Cathepsin H	P09668	CTSH	-0.344063	0.00379487	0.0594041
COPE.19310.81	COPE	O14579	COPE	-0.344136	0.00378695	0.0594041
SEPT10.12690.33	SEP10	Q9P0V9	SEPT10	-0.344392	0.00375937	0.0594041
TYRO3.2611.72	Dtk	Q06418	TYRO3	-0.345122	0.00368155	0.0585194
C8A.C8B.C8G.2429.27	C8	P07357,P07358,P07360	C8A C8B C8G	-0.345378	0.00365465	0.0584141
HSPA1A.7219.152	HSP 70	P0DMV8	HSPA1A	-0.345561	0.00363554	0.0583011
CD8B.9310.2	CD8B	P10966	CD8B	-0.345634	0.00362793	0.0583011
VPS28.17155.1	VPS28 protein homolog	Q9UK41	VPS28	-0.345853	0.00360516	0.0583011
UBE2M.19111.10	UBC12	P61081	UBE2M	-0.345963	0.00359382	0.0583011
CKB.CKM.3714.49	CK-MB	P12277 P06732	CKB CKM	-0.346036	0.00358628	0.0583011
GGH.9370.69	GGH	Q92820	GGH	-0.346145	0.003575	0.0583011
GULP1.19180.38	GULP1	Q9UBP9	GULP1	-0.34662	0.00352647	0.0580908
SCG5.15358.28	7B2	P05408	SCG5	-0.347022	0.00348586	0.0580138
BTLA.16308.14	BTLA	Q7Z6A9	BTLA	-0.34757	0.00343116	0.0573004
MANBA.6382.17	MANBA	O00462	MANBA	-0.347716	0.0034167	0.0572564
NDUFB4.10677.9	NDUB4	O95168	NDUFB4	-0.348228	0.00336653	0.0566114
CBLN4.5688.65	CBLN4	Q9NTU7	CBLN4	-0.348886	0.00330298	0.0557363
GORAB.7247.1	GORAB	Q5T7V8	GORAB	-0.349105	0.00328204	0.0555766
PFDN5.4271.75	PFD5	Q99471	PFDN5	-0.349141	0.00327856	0.0555766
COL6A2.16753.46	CO6A2	P12110	COL6A2	-0.349288	0.00326467	0.0555766
C3.5803.24	C3d	P01024	C3	-0.349909	0.00320625	0.0552593
AK4.17432.25	KAD4	P27144	AK4	-0.350237	0.0031757	0.0549282
PPIG.18449.33	PPIG	Q13427	PPIG	-0.350237	0.0031757	0.0549282
CILP2.8841.65	CILP2	Q8IUL8	CILP2	-0.350786	0.00312535	0.0544464
MAP2K2.3628.3	MP2K2	P36507	MAP2K2	-0.350895	0.00311537	0.0544464
IL10RA.8104.21	IL-10 Ra	Q13651	IL10RA	-0.351078	0.0030988	0.0543749
NEU1.15426.5	NEUR1	Q99519	NEU1	-0.351114	0.00309549	0.0543749
CLEC2A.10953.14	CLC2A	Q6UVW9	CLEC2A	-0.351297	0.00307901	0.0543749
SIGLEC5.16792.4	Siglec-5	O15389	SIGLEC5	-0.351553	0.00305607	0.0543749
PPAPDC1A.13548.53	PPC1A	Q5VZY2	PPAPDC1A	-0.351918	0.00302356	0.0540336
MFN1.11364.18	MFN1	Q8IWA4	MFN1	-0.351991	0.00301709	0.0540336
KRTAP24.14615.46	KRA24	Q9BYR9	KRTAP2-4	-0.352137	0.0030042	0.0540336
IL12B.13733.5	IL-12 p40	P29460	IL12B	-0.353635	0.00287486	0.0521458
PLOD2.6923.1	PLOD2	O00469	PLOD2	-0.353745	0.00286559	0.0521458
STC1.4930.21	Stanniocalcin-1	P52823	STC1	-0.353818	0.00285943	0.0521458
IMPAD1.9231.23	IMPA3	Q9NX62	IMPAD1	-0.35422	0.00282574	0.0520345
TOM1L2.19356.20	TM1L2	Q6ZVM7	TOM1L2	-0.354951	0.0027654	0.051511
LRFN1.7910.41	LRFN1	Q9P244	LRFN1	-0.355316	0.00273567	0.0512092
UGP2.13939.14	UGPA1	Q16851	UGP2	-0.356193	0.00266547	0.050229
CP.17453.34	Ceruloplasmin	P00450	CP	-0.357362	0.00257437	0.0488928
RNF114.9957.9	RN114	Q9Y508	RNF114	-0.357983	0.00252711	0.0483747
NPIPB3.9954.2	NPPL3	Q92617	NPIPB3	-0.359591	0.00240838	0.0462849
CA5B.17673.34	Carbonic Anhydrase VB	Q9Y2D0	CA5B	-0.359664	0.0024031	0.0462849
PRTN3.13720.95	Proteinase-3	P24158	PRTN3	-0.360066	0.00237427	0.0461791
PRDM1.14197.2	PRDM1	O75626	PRDM1	-0.360358	0.00235349	0.0459596
SEMA3G.5628.21	SEM3G	Q9NS98	SEMA3G	-0.360687	0.00233032	0.0456912
CASC4.8838.10	CASC4	Q6P4E1	CASC4	-0.360723	0.00232775	0.0456912
KLK10.6227.1	kallikrein 10	O43240	KLK10	-0.360796	0.00232263	0.0456912
CD14.8969.49	CD14	P08571	CD14	-0.361527	0.00227201	0.0450956
TNFSF14.5988.49	LIGHT	O43557	TNFSF14	-0.361637	0.0022645	0.0450956
DUSP6.12341.8	DUS6	Q16828	DUSP6	-0.362441	0.00221011	0.0442297
TRIAP1.18277.28	TRIA1	O43715	TRIAP1	-0.36266	0.00219548	0.0441192
ENOX1.12933.17	ENOX1	Q8TC92	ENOX1	-0.362879	0.00218094	0.0440096
MICA.2730.58	MICA	Q29983	MICA	-0.362952	0.00217612	0.0440096
DDX58.12382.2	DDX58	O95786	DDX58	-0.363062	0.00216889	0.0440096
CD3E.18870.1	CD3E	P07766	CD3E	-0.363171	0.00216169	0.0440096
HSCB.19316.2	HSC20	Q8IWL3	HSCB	-0.363281	0.00215451	0.0440096
PLA2G12B.9380.2	sPLA(2)-XIII	Q9BX93	PLA2G12B	-0.365181	0.00203339	0.0420842
SLC6A14.13053.6	S6A14	Q9UN76	SLC6A14	-0.365181	0.00203339	0.0420842
RAB17.11118.107	RAB17	Q9H0T7	RAB17	-0.365217	0.00203112	0.0420842
TSR3.7018.10	TSR3	Q9UJK0	TSR3	-0.36551	0.00201306	0.0420842
RGS8.11666.72	RGS8	P57771	RGS8	-0.366167	0.00197294	0.0415432
PVRL3.13557.3	Nectin 3	Q9NQS3	PVRL3	-0.36635	0.00196192	0.0414917
TAC4.6468.37	TKN4	Q86UU9	TAC4	-0.36635	0.00196192	0.0414917
INHBA.19622.7	Activin A	P08476	INHBA	-0.36646	0.00195534	0.0414917
STAB2.3399.31	STAB2	Q8WWQ8	STAB2	-0.366606	0.00194659	0.0414917
IL1F5.18375.28	IL-1F5	Q9UBH0	IL1F5	-0.366679	0.00194223	0.0414917
DPYSL5.12683.156	DPYL5	Q9BPU6	DPYSL5	-0.367117	0.00191626	0.0414305
ADAMTS13.3175.51	ATS13	Q76LX8	ADAMTS13	-0.367665	0.00188423	0.0410589
ITIH5.8233.2	ITIH5	Q86UX2	ITIH5	-0.368542	0.00183397	0.0405568
GAS6.15391.114	GAS-6	Q14393	GAS6	-0.369638	0.00177285	0.0397909
C20orf173.7046.6	CT173	Q96LM9	C20orf173	-0.369748	0.00176684	0.0397909
CLEC10A.10955.4	CLC10	Q8IUN9	CLEC10A	-0.370661	0.00171746	0.0390501
MEOX2.18259.15	MEOX2	P50222	MEOX2	-0.370881	0.0017058	0.0389678
GXYLT1.8229.1	GXLT1	Q4G148	GXYLT1	-0.37183	0.00165607	0.0381921
UTS2.6020.52	Urotensin-II	O95399	UTS2	-0.371867	0.00165418	0.0381921
AHSG.3581.53	a2-HS-Glycoprotein	P02765	AHSG	-0.37205	0.00164478	0.0381921
TAF10.18270.10	TAF10	Q12962	TAF10	-0.372415	0.00162612	0.0380449
ENTPD1.3182.38	CD39	P49961	ENTPD1	-0.373657	0.00156408	0.0367712
ZWILCH.18302.204	ZWILC	Q9H900	ZWILCH	-0.373657	0.00156408	0.0367712
FABP9.18194.18	FABP9	Q0Z7S8	FABP9	-0.373986	0.00154802	0.0367504
ERO1L.7060.2	ERO1A	Q96HE7	ERO1L	-0.374607	0.00151809	0.0363966
IDO1.9759.13	INDO	P14902	IDO1	-0.374863	0.00150592	0.0363262
LRFN5.6587.6	LRFN5	Q96NI6	LRFN5	-0.376507	0.00142974	0.034971
PDCD1LG2.3004.67	PD-L2	Q9BQ51	PDCD1LG2	-0.377092	0.00140351	0.0346795
KCNE3.8067.21	KCNE3	Q9Y6H6	KCNE3	-0.377713	0.00137611	0.0342563
TNFRSF18.5526.53	GITR	Q9Y5U5	TNFRSF18	-0.377822	0.00137132	0.0342563
HSPA1A.16780.6	HSP 70	P0DMV8	HSPA1A	-0.377896	0.00136814	0.0342563
THPO.5947.90	Tpo	P40225	THPO	-0.378188	0.00135548	0.0342563
PTGES3.17154.2	TEBP	Q15185	PTGES3	-0.378224	0.0013539	0.0342563
HSPA1A.10721.76	HSP 70	P0DMV8	HSPA1A	-0.380088	0.00127573	0.0330394
EDDM3A.9536.16	EP3A	Q14507	EDDM3A	-0.380709	0.00125059	0.0327385
WFDC5.6969.14	WFDC5	Q8TCV5	WFDC5	-0.380855	0.00124474	0.0327385
PAK3.3387.1	PAK3	O75914	PAK3	-0.381257	0.00122878	0.0325191
PLCG1.4563.61	PLCG1	P19174	PLCG1	-0.381768	0.00120874	0.0321644
ERBB3.2617.56	ERBB3	P21860	ERBB3	-0.382207	0.00119179	0.0318887
RAD51.2871.73	RAD51	Q06609	RAD51	-0.382901	0.0011654	0.0313557
KLK12.3199.54	kallikrein 12	Q9UKR0	KLK12	-0.383266	0.00115172	0.0311608
TNR.11302.237	TENR	Q92752	TNR	-0.383412	0.00114629	0.0311608
CD300A.5630.48	CM35H	Q9UGN4	CD300A	-0.384691	0.00109975	0.030262
GAL3ST1.8696.15	G3ST1	Q99999	GAL3ST1	-0.384947	0.00109065	0.0301831
HSPA1A.6563.78	HSP 70	P0DMV8	HSPA1A	-0.385385	0.00107521	0.0299267
DSG1.2976.58	Desmoglein-1	Q02413	DSG1	-0.385641	0.0010663	0.0299267
DNASE1L2.6324.11	DNSL2	Q92874	DNASE1L2	-0.386482	0.00103747	0.0293828
IL12B.IL23A.10365.132	IL-23	P29460, Q9NPF7	IL12B IL23A	-0.387066	0.00101783	0.0293414
POLR1C.12939.1	RPAC1	O15160	POLR1C	-0.387066	0.00101783	0.0293414
KCNIP1.13650.11	KCIP1	Q9NZI2	KCNIP1	-0.38787	0.00099138	0.0290985
CASC4.10613.33	CASC4	Q6P4E1	CASC4	-0.387906	0.000990193	0.0290985
IGFL3.6961.14	IGFL3	Q6UXB1	IGFL3	-0.388345	0.000976044	0.0289999
EDN3.15383.200	Endothelin 3	P14138	EDN3	-0.388929	0.000957463	0.0286234
ORAOV1.18195.3	ORAV1	Q8WV07	ORAOV1	-0.389149	0.000950578	0.0285941
SERPINF2.3024.18	a2-Antiplasmin	P08697	SERPINF2	-0.389404	0.000942603	0.0285314
IL36A.14150.7	IL-1F6	Q9UHA7	IL36A	-0.389478	0.000940335	0.0285314
LCN10.13007.66	LCN10	Q6JVE6	LCN10	-0.389953	0.000925716	0.0283749
ZAP70.4476.22	ZAP70	P43403	ZAP70	-0.390062	0.000922371	0.0283749
OSM.2693.20	OSM	P13725	OSM	-0.390099	0.000921259	0.0283749
SIGLEC7.2742.68	Siglec-7	Q9Y286	SIGLEC7	-0.390537	0.000908005	0.0283708
HK3.19518.12	HXK3	P52790	HK3	-0.390829	0.000899266	0.0282802
BCAP29.11570.94	BAP29	Q9UHQ4	BCAP29	-0.390902	0.000897093	0.0282802
RAB35.13514.121	Rab-1C	Q15286	RAB35	-0.391268	0.000886299	0.0282802
MAT2B.18392.19	MAT2B	Q9NZL9	MAT2B	-0.394848	0.00078658	0.0253961
IL37.2723.9	IL-1F7	Q9NZH6	IL37	-0.396493	0.000744296	0.0241921
CA10.13666.222	Carbonic Anhydrase X	Q9NS85	CA10	-0.396785	0.000736999	0.0241168
NUCB1.10451.11	NUCB1	Q02818	NUCB1	-0.398685	0.000691127	0.0229255
SULT2B1.17209.27	ST2B1	O00204	SULT2B1	-0.399415	0.000674185	0.0225178
IFIT3.13642.90	CIG49	O14879	IFIT3	-0.399854	0.000664202	0.0223384
SLC30A3.9081.39	ZNT3	Q99726	SLC30A3	-0.399854	0.000664202	0.0223384
ATP2A3.13510.7	AT2A3	Q93084	ATP2A3	-0.401425	0.000629524	0.021777
TPP1.17691.1	TPP1	O14773	TPP1	-0.401425	0.000629524	0.021777
AGRN.15483.377	Agrin	O00468	AGRN	-0.401535	0.000627167	0.021777
ENTPD5.4437.56	ENTP5	O75356	ENTPD5	-0.402448	0.000607836	0.0214872
RGS19.12713.365	RGS19	P49795	RGS19	-0.402521	0.000606313	0.0214872
SEL1L2.9082.25	SE1L2	Q5TEA6	SEL1L2	-0.402923	0.000598	0.0214527
CCL1.2770.51	I-309	P22362	CCL1	-0.403033	0.00059575	0.0214527
LTBR.2636.10	Lymphotoxin b R	P36941	LTBR	-0.403909	0.000578031	0.0213695
PCBD1.11313.100	PHS	P61457	PCBD1	-0.404202	0.000572232	0.0213178
RNF24.9583.17	RNF24	Q9Y225	RNF24	-0.404275	0.000570791	0.0213178
LSM4.16854.17	LSM4	Q9Y4Z0	LSM4	-0.405554	0.000546094	0.020662
ST6GALNAC2.7823.22	SIA7B	Q9UJ37	ST6GALNAC2	-0.405627	0.000544713	0.020662
TPM2.4472.5	Tropomyosin 2	P07951	TPM2	-0.406723	0.00052437	0.02048
TP53.6168.11	p53 R175H	P04637	TP53	-0.41034	0.00046205	0.0181928
IL1RL2.2994.71	IL-1Rrp2	Q9HB29	IL1RL2	-0.410851	0.000453805	0.0180146
GPR107.12963.1	GP107	Q5VW38	GPR107	-0.410997	0.000451473	0.0180146
IL21.7124.18	IL-21	Q9HBE4	IL21	-0.411619	0.000441687	0.0178258
PBK.17475.18	TOPK	Q96KB5	PBK	-0.411655	0.000441118	0.0178258
C1orf226.7989.5	CA226	A1L170	C1orf226	-0.412422	0.00042931	0.0176199
ADPGK.6221.1	ADPGK	Q9BRR6	ADPGK	-0.414541	0.000398181	0.0166891
CD8A.15462.28	CD8A	P01732	CD8A	-0.415309	0.000387428	0.0164589
KIAA1467.9981.18	K1467	A2RU67	KIAA1467	-0.416186	0.000375465	0.0162355
MOCS3.14229.5	MOCS3	O95396	MOCS3	-0.417136	0.000362885	0.0159769
C1orf162.6896.3	CA162	Q8NEQ5	C1orf162	-0.417647	0.000356273	0.0158296
SERPINA7.2706.69	Thyroxine-Binding Globulin	P05543	SERPINA7	-0.418305	0.000347932	0.015748
MPZL2.9372.157	MPZL2	O60487	MPZL2	-0.419145	0.000337535	0.0154215
ERLIN1.8776.10	ERLN1	O75477	ERLIN1	-0.419437	0.000333986	0.0154215
DEFB132.9022.49	DB132	Q7Z7B7	DEFB132	-0.421556	0.000309256	0.0145411
TRIL.6527.1	TRIL	Q7L0X0	TRIL	-0.422543	0.000298326	0.0141646
HCAR2.13495.48	HCAR2	Q8TDS4	HCAR2	-0.423895	0.000283921	0.0136142
BRF1.19596.18	BRF-1	Q92994	BRF1	-0.42426	0.000280139	0.0135671
MET.2837.3	Met	P08581	MET	-0.424918	0.000273447	0.0133768
CCBL1.17365.7	KAT1	Q16773	CCBL1	-0.425137	0.000271249	0.0133768
HEXB.15470.11	Hexosaminidase B	P07686	HEXB	-0.425283	0.000269792	0.0133768
HNRNPC.11429.80	hnRNP C1/C2	P07910	HNRNPC	-0.426014	0.000262618	0.0133742
ENG.4908.6	Endoglin	P17813	ENG	-0.427621	0.000247445	0.0127487
CHIA.16591.71	CHIA	Q9BZP6	CHIA	-0.429119	0.000234034	0.0121874
C4orf32.9490.3	CD032	Q8N8J7	C4orf32	-0.429668	0.000229296	0.0120704
GAA.9385.4	GAA	P10253	GAA	-0.431275	0.000215902	0.0116179
CDK5.CDK5R1.3358.51	CDK5/p35	Q00535 Q15078	CDK5 CDK5R1	-0.431312	0.000215606	0.0116179
CREG1.9357.4	CREG1	O75629	CREG1	-0.431385	0.000215015	0.0116179
DNAJC4.8653.132	DNJC4	Q9NNZ3	DNAJC4	-0.431969	0.000210343	0.0116179
CCL19.4922.13	MIP-3b	Q99731	CCL19	-0.43281	0.00020379	0.0114762
RTP4.18315.38	RTP4	Q96DX8	RTP4	-0.433248	0.000200446	0.0114207
HLA.DRB3.6962.5	DRB3	P79483	HLA-DRB3	-0.435148	0.000186529	0.0110166
LGALS9.9197.4	LEG9	O00182	LGALS9	-0.43544	0.000184468	0.0110166
CTSS.3181.50	Cathepsin S	P25774	CTSS	-0.436134	0.000179658	0.0108761
IL18R1.14079.14	IL-18 Ra	Q13478	IL18R1	-0.437231	0.000172297	0.0105625
DHX58.14012.17	LGP2	Q96C10	DHX58	-0.438692	0.000162913	0.0102466
RAB26.6997.32	RAB26	Q9ULW5	RAB26	-0.440007	0.000154872	0.00986904
PLBD1.6315.58	PLBL1	Q6P4A8	PLBD1	-0.440117	0.000154219	0.00986904
COL6A1.16828.8	Collagen a1(VI)	P12109	COL6A1	-0.44103	0.000148872	0.00974309
RCVRN.14334.3	RECO	P35243	RCVRN	-0.443332	0.000136146	0.00903225
CES1.15487.164	carboxylesterase, liver	P23141	CES1	-0.448666	0.000110407	0.00763857
MARCO.9003.99	MARCO	Q9UEW3	MARCO	-0.450055	0.000104487	0.00733375
SPIN1.18210.12	SPIN1	Q9Y657	SPIN1	-0.451151	0.000100021	0.00712356
BMP8B.15668.19	BMP-8	P34820	BMP8B	-0.453489	9.10771e-05	0.00658338
IL34.4556.10	IL-34	Q6ZMJ4	IL34	-0.453928	8.94846e-05	0.00656627
GIF.17672.184	Gastric intrinsic factor	P27352	GIF	-0.45433	8.80475e-05	0.00656021
GOLM1.17456.53	GOLM1	Q8NBJ4	GOLM1	-0.455535	8.38628e-05	0.00634606
CD14.16914.104	sCD14	P08571	CD14	-0.457801	7.64934e-05	0.00597512
NIPAL4.12864.9	NIPA4	Q0D2K0	NIPAL4	-0.459481	7.14175e-05	0.00567008
GPT.16015.19	ALT	P24298	GPT	-0.459737	7.0673e-05	0.00567008
PARK2.13013.41	PRKN2	O60260	PARK2	-0.45981	7.04616e-05	0.00567008
ISG15.14151.4	UCRP	P05161	ISG15	-0.461418	6.59561e-05	0.00550734
ARL4D.18413.24	ARL4D	P49703	ARL4D	-0.46266	6.26587e-05	0.00532379
DNAJB9.11214.40	DNJB9	Q9UBS3	DNAJB9	-0.463829	5.96953e-05	0.00516257
SIRT3.17495.141	SIR3	Q9NTG7	SIRT3	-0.465583	5.54924e-05	0.00488636
CRELD1.7628.40	CREL1	Q96HD1	CRELD1	-0.466606	5.3169e-05	0.00476847
RET.3220.40	RET	P07949	RET	-0.466715	5.29255e-05	0.00476847
CD48.3292.75	CD48	P09326	CD48	-0.467958	5.02368e-05	0.00467879
MID2.14249.68	TRIM1	Q9UJV3	MID2	-0.471305	4.36086e-05	0.0041411
C1RL.9348.1	C1RL1	Q9NZP8	C1RL	-0.471794	4.27112e-05	0.00413701
MICALL2.12891.1	MILK2	Q8IY33	MICALL2	-0.473767	3.92615e-05	0.00388048
UGT1A1.17702.53	UGT 1A1	P22309	UGT1A1	-0.474132	3.86517e-05	0.00388048
ADH7.11377.19	ADH7	P40394	ADH7	-0.478151	3.24998e-05	0.00334886
C2.3186.2	C2	P06681	C2	-0.478736	3.16848e-05	0.00333586
IL10RA.10344.334	IL-10 Ra	Q13651	IL10RA	-0.483668	2.5526e-05	0.00274717
UST.8364.74	UST	Q9Y2C2	UST	-0.484362	2.47546e-05	0.00272469
EPHB2.8225.86	EPHB2	P29323	EPHB2	-0.48703	2.19878e-05	0.00250894
IL17C.9255.5	IL-17C	Q9P0M4	IL17C	-0.487249	2.17737e-05	0.00250894
CLU.4542.24	Clusterin	P10909	CLU	-0.490793	1.85704e-05	0.00230606
NT5E.15452.5	5'-Nucleotidase	P21589	NT5E	-0.493131	1.67032e-05	0.00212878
KAAG1.19492.5	KAAG1	Q9UBP8	KAAG1	-0.495543	1.49619e-05	0.0019584
GBP1.15326.64	GBP1	P32455	GBP1	-0.500183	1.20771e-05	0.0016247
IFNA10.14128.121	IFN10	P01566	IFNA10	-0.503252	1.04637e-05	0.00149046
ANGPTL1.11142.11	ANGL1	O95841	ANGPTL1	-0.503361	1.041e-05	0.00149046
MX1.17460.51	Mx1	P20591	MX1	-0.503507	1.03387e-05	0.00149046
GLUL.19238.12	GLNA	P15104	GLUL	-0.504056	1.00757e-05	0.00149046
TLR5.18935.14	TLR5	O60602	TLR5	-0.509938	7.61919e-06	0.00127241
LARGE.7935.26	LARGE	O95461	LARGE	-0.513226	6.50246e-06	0.00112469
CD97.18881.7	CD97	P48960	CD97	-0.514943	5.982e-06	0.00107299
HRASLS2.7822.11	HRSL2	Q9NWW9	HRASLS2	-0.515163	5.91844e-06	0.00107299
ANGPTL1.9092.33	ANGL1	O95841	ANGPTL1	-0.517501	5.27861e-06	0.00102257
LAG3.9950.229	LAG-3	P18627	LAG3	-0.520278	4.60295e-06	0.000928836
PSAP.6207.10	prosaposin	P07602	PSAP	-0.52247	4.12765e-06	0.00086914
C1GALT1C1.5735.54	C1GLC	Q96EU7	C1GALT1C1	-0.524041	3.81573e-06	0.000839981
CXCL10.4141.79	IP-10	P02778	CXCL10	-0.527183	3.25697e-06	0.000751119
KPNA2.2860.19	Karyopherin-a2	P52292	KPNA2	-0.527841	3.15017e-06	0.000751119
APOL3.16823.75	APOL3	O95236	APOL3	-0.529558	2.88657e-06	0.00073577
CCL8.13748.4	MCP-2	P80075	CCL8	-0.531385	2.62892e-06	0.000707326
GBP2.18891.98	GBP2	P32456	GBP2	-0.535879	2.0839e-06	0.00063077
MARCKSL1.19175.18	MARCKSL1	P49006	MARCKSL1	-0.543734	1.37712e-06	0.000444625
GC.15589.1	Gc-Globulin, Mixed Type	P02774	GC	-0.545488	1.25366e-06	0.000433677
TCN2.5584.21	Holo-TC II	P20062	TCN2	-0.548995	1.03729e-06	0.000386431
FOLR2.15587.20	FOLR2	P14207	FOLR2	-0.55992	5.66954e-07	0.000249614
IFNA1.18389.11	IFNA1	P01562	IFNA1	-0.597771	5.8567e-08	2.8364e-05
CCL7.4886.3	MCP-3	P80098	CCL7	-0.603471	4.05509e-08	2.18209e-05
CTSO.9264.11	CATO	P43234	CTSO	-0.606394	3.34893e-08	2.02736e-05
C1QTNF1.6304.8	C1QT1	Q9BXJ1	C1QTNF1	-0.613372	2.10423e-08	1.45583e-05
IFNL3.5713.9	IFN-lambda 3	Q8IZI9	IFNL3	-0.637925	3.73574e-09	3.01536e-06
TNFSF13B.3059.50	BAFF	Q9Y275	TNFSF13B	-0.643442	2.47977e-09	2.4019e-06
IFNA7.14129.1	IFNA7	P01567	IFNA7	-0.656851	8.84211e-10	1.07056e-06
TPPP2.12800.5	TPPP2	P59282	TPPP2	-0.675265	1.96615e-10	3.17402e-07
GRN.4992.49	GRN	P28799	GRN	-0.679832	1.33169e-10	3.17402e-07
C1QC.14100.63	C1QC	P02747	C1QC	-0.750566	1.12577e-13	5.45209e-10
